# Divergent transcriptomic profiles in depressed individuals with hyper- and hypophagia implicating inflammatory status

**DOI:** 10.1101/2023.09.25.23296077

**Authors:** Shu Dan, Julia Hall, Laura M. Holsen, Torsten Klengel

## Abstract

Major Depressive Disorder (MDD) is a heterogenous and etiologically complex disease encompassing a broad spectrum of psychopathology, presumably arising from distinct pathophysiological mechanisms. Divergent appetitive phenotypes including Hyperphagic MDD (characterized by an increased appetite) and Hypophagic MDD (characterized by a decrease in appetite) are important clinical characteristics that are closely related to comorbidities, including cardiometabolic disorders. Prior evidence supports the notion that hyperphagia is associated with atypical depression, decreased stress-hormone signaling, a pro-inflammatory status, hypersomnia, and poorer clinical outcomes. Yet, our understanding of the underlying mechanisms of Hyperphagic and Hypophagic MDD is limited, and knowledge of associated biological correlates of these endophenotypes remain fragmented. We performed an exploratory study on peripheral blood RNA profiling using bulk RNAseq in unmedicated individuals with Hyperphagic and Hypophagic MDD (n=8 and n=13, respectively) and discovered individual genes and gene pathways associated with appetitive phenotypes. In addition, we used the Maastricht Acute Stress Task to uncover stress-related transcriptomic profiles in Hyper- and Hypophagic MDD.

## SupplementalMaterial for "Divergent transcriptomic profiles in depressed individuals with hyper- and hypophagia implicating inflammatory status": SupplementalTables.xlsx

### Sheet: SupplTable 1  T0 - DE
gene_id	logFC	AveExpr	t	P.Value	adj.P.Val	B	df	baconT	baconP	baconPadj	gene_name	description
ENSG00000173011	0.222277	6.34244	5.20691	7.01864e-06	0.157456	3.73681	33	5.00198	5.67443e-07	0.01273	TADA2B	transcriptional adaptor 2B [Source:HGNC Symbol;Acc:HGNC:30781]
ENSG00000103479	0.271075	8.63396	5.34033	4.61785e-06	0.103597	4.08439	33	4.37043	1.23999e-05	0.27818	RBL2	RB transcriptional corepressor like 2 [Source:HGNC Symbol;Acc:HGNC:9894]
ENSG00000147138	0.459163	6.9423	5.40539	3.76391e-06	0.0844396	4.31564	33	4.16033	3.17791e-05	0.712932	GPR174	G protein-coupled receptor 174 [Source:HGNC Symbol;Acc:HGNC:30245]
ENSG00000213402	0.426166	5.72651	5.28476	5.49814e-06	0.123345	3.96849	33	4.15296	3.28205e-05	0.736294	PTPRCAP	protein tyrosine phosphatase receptor type C associated protein [Source:HGNC Symbol;Acc:HGNC:9667]
ENSG00000111875	0.327747	5.13247	4.94279	1.60176e-05	0.359338	2.97373	33	4.11515	3.86928e-05	0.868035	ASF1A	anti-silencing function 1A histone chaperone [Source:HGNC Symbol;Acc:HGNC:20995]
ENSG00000170989	0.464912	7.64141	5.21386	6.86744e-06	0.154064	3.73104	33	3.96292	7.40371e-05	1	S1PR1	sphingosine-1-phosphate receptor 1 [Source:HGNC Symbol;Acc:HGNC:3165]
ENSG00000273024	3.87624	-3.83431	5.15691	8.20858e-06	0.184151	-2.37205	33	3.98094	6.86423e-05	1	INTS4P2	integrator complex subunit 4 pseudogene 2 [Source:HGNC Symbol;Acc:HGNC:22351]
ENSG00000063587	0.363311	5.32697	5.02433	1.2423e-05	0.278697	3.20954	33	4.06151	4.87557e-05	1	ZNF275	zinc finger protein 275 [Source:HGNC Symbol;Acc:HGNC:13069]
ENSG00000213214	0.864234	0.908688	4.99653	1.35483e-05	0.303943	2.16628	33	4.00988	6.07499e-05	1	ARHGEF35	Rho guanine nucleotide exchange factor 35 [Source:HGNC Symbol;Acc:HGNC:33846]
ENSG00000145779	0.282375	7.17649	4.92896	1.67225e-05	0.375154	2.90025	33	4.01379	5.97515e-05	1	TNFAIP8	TNF alpha induced protein 8 [Source:HGNC Symbol;Acc:HGNC:17260]
ENSG00000153214	0.303139	5.57154	4.82372	2.31891e-05	0.520224	2.62855	33	3.99653	6.4279e-05	1	TMEM87B	transmembrane protein 87B [Source:HGNC Symbol;Acc:HGNC:25913]
ENSG00000259834	0.369262	6.15737	4.79999	2.49588e-05	0.559925	2.55021	33	3.75377	0.000174192	1	AL365361.1	novel transcript
ENSG00000271254	0.880991	3.96948	4.79957	2.49912e-05	0.560653	2.53474	33	3.56575	0.000362813	1	AC240274.1	neuroblastoma breakpoint family member 1 [Source:NCBI gene (formerly Entrezgene);Acc:102724250]
ENSG00000031691	0.563774	1.78978	4.76654	2.76833e-05	0.621046	2.07467	33	3.97691	6.9818e-05	1	CENPQ	centromere protein Q [Source:HGNC Symbol;Acc:HGNC:21347]
ENSG00000164512	0.690979	2.73297	4.74324	2.97519e-05	0.667454	2.23926	33	3.65173	0.000260476	1	ANKRD55	ankyrin repeat domain 55 [Source:HGNC Symbol;Acc:HGNC:25681]
ENSG00000131042	-0.401482	7.60037	-4.62748	4.25205e-05	0.953904	2.00559	33	-4.01782	5.87382e-05	1	LILRB2	leukocyte immunoglobulin like receptor B2 [Source:HGNC Symbol;Acc:HGNC:6606]
ENSG00000184350	2.8684	-3.26365	4.61181	4.46192e-05	1	-2.28132	33	3.55673	0.000375502	1	MRGPRE	MAS related GPR family member E [Source:HGNC Symbol;Acc:HGNC:30694]
ENSG00000092820	0.307412	7.29885	4.61135	4.4683e-05	1	1.96567	33	3.61193	0.000303924	1	EZR	ezrin [Source:HGNC Symbol;Acc:HGNC:12691]
ENSG00000274752	0.601064	2.05841	4.59728	4.66572e-05	1	1.72318	33	3.67603	0.000236892	1	TRBV12-3	T cell receptor beta variable 12-3 [Source:HGNC Symbol;Acc:HGNC:12185]
ENSG00000115306	0.385279	7.78508	4.59014	4.7693e-05	1	1.8869	33	3.47325	0.000514199	1	SPTBN1	spectrin beta, non-erythrocytic 1 [Source:HGNC Symbol;Acc:HGNC:11275]
ENSG00000111371	0.286627	8.56485	4.58982	4.77398e-05	1	1.85608	33	3.57329	0.000352519	1	SLC38A1	solute carrier family 38 member 1 [Source:HGNC Symbol;Acc:HGNC:13447]
ENSG00000177272	0.371198	6.16933	4.58143	4.89863e-05	1	1.91904	33	3.54236	0.000396565	1	KCNA3	potassium voltage-gated channel subfamily A member 3 [Source:HGNC Symbol;Acc:HGNC:6221]
ENSG00000229417	0.970514	-0.116882	4.57595	4.98172e-05	1	0.537005	33	3.7028	0.000213236	1	NPM1P25	nucleophosmin 1 pseudogene 25 [Source:HGNC Symbol;Acc:HGNC:45204]
ENSG00000227242	3.03642	-2.55446	4.55893	5.24875e-05	1	-1.76928	33	3.42812	0.000607766	1	AC244394.2	phosphodiesterase 4D interacting protein (PDE4DIP) pseudogene
ENSG00000197385	0.892451	1.88432	4.53757	5.60407e-05	1	1.52568	33	3.43331	0.00059627	1	ZNF860	zinc finger protein 860 [Source:HGNC Symbol;Acc:HGNC:34513]
ENSG00000198015	0.469919	6.33161	4.53653	5.62197e-05	1	1.78277	33	3.40603	0.000659142	1	MRPL42	mitochondrial ribosomal protein L42 [Source:HGNC Symbol;Acc:HGNC:14493]
ENSG00000160185	0.620942	4.49868	4.53458	5.65572e-05	1	1.81428	33	3.39467	0.00068711	1	UBASH3A	ubiquitin associated and SH3 domain containing A [Source:HGNC Symbol;Acc:HGNC:12462]
ENSG00000127311	0.343346	6.88321	4.53415	5.66308e-05	1	1.76021	33	3.50241	0.000461066	1	HELB	DNA helicase B [Source:HGNC Symbol;Acc:HGNC:17196]
ENSG00000261807	-1.93502	0.492405	-4.52824	5.76655e-05	1	0.602342	33	-3.86692	0.00011022	1	LINC02141	long intergenic non-protein coding RNA 2141 [Source:HGNC Symbol;Acc:HGNC:53001]
ENSG00000043143	0.274696	7.03833	4.51535	5.99868e-05	1	1.69874	33	3.61374	0.00030181	1	JADE2	jade family PHD finger 2 [Source:HGNC Symbol;Acc:HGNC:22984]
ENSG00000163519	0.455465	6.03869	4.50636	6.16601e-05	1	1.70839	33	3.39976	0.000674458	1	TRAT1	T cell receptor associated transmembrane adaptor 1 [Source:HGNC Symbol;Acc:HGNC:30698]
ENSG00000127152	0.451201	7.89888	4.47843	6.7157e-05	1	1.55871	33	3.3335	0.000857618	1	BCL11B	BAF chromatin remodeling complex subunit BCL11B [Source:HGNC Symbol;Acc:HGNC:13222]
ENSG00000185811	0.226272	9.33249	4.47459	6.79503e-05	1	1.48604	33	3.57624	0.00034857	1	IKZF1	IKAROS family zinc finger 1 [Source:HGNC Symbol;Acc:HGNC:13176]
ENSG00000186265	0.511731	5.65808	4.46506	6.99574e-05	1	1.60065	33	3.34189	0.000832089	1	BTLA	B and T lymphocyte associated [Source:HGNC Symbol;Acc:HGNC:21087]
ENSG00000166847	0.473753	6.05378	4.4405	7.54013e-05	1	1.51869	33	3.32918	0.000871032	1	DCTN5	dynactin subunit 5 [Source:HGNC Symbol;Acc:HGNC:24594]
ENSG00000117597	0.36881	5.04994	4.41279	8.20445e-05	1	1.46995	33	3.45992	0.000540331	1	UTP25	UTP25 small subunit processor component [Source:HGNC Symbol;Acc:HGNC:28440]
ENSG00000182162	0.295376	7.0222	4.40724	8.34424e-05	1	1.38903	33	3.45472	0.000550873	1	P2RY8	P2Y receptor family member 8 [Source:HGNC Symbol;Acc:HGNC:15524]
ENSG00000237702	0.678787	2.37428	4.38988	8.79689e-05	1	1.26442	33	3.36427	0.000767477	1	TRBV3-1	T cell receptor beta variable 3-1 [Source:HGNC Symbol;Acc:HGNC:12212]
ENSG00000178199	0.421177	4.78373	4.36975	9.352e-05	1	1.35456	33	3.36691	0.000760154	1	ZC3H12D	zinc finger CCCH-type containing 12D [Source:HGNC Symbol;Acc:HGNC:21175]
ENSG00000180304	-0.315462	7.47863	-4.36042	9.62059e-05	1	1.24083	33	-3.87475	0.000106734	1	OAZ2	ornithine decarboxylase antizyme 2 [Source:HGNC Symbol;Acc:HGNC:8096]
ENSG00000228242	-0.416208	4.10611	-4.34364	0.000101232	1	1.28151	33	-3.94126	8.10562e-05	1	XPC-AS1	XPC antisense RNA 1 [Source:HGNC Symbol;Acc:HGNC:55014]
ENSG00000184897	0.387101	4.86205	4.32172	0.000108187	1	1.22135	33	3.36434	0.000767282	1	H1-10	H1.10 linker histone [Source:HGNC Symbol;Acc:HGNC:4722]
ENSG00000013725	0.408718	6.42035	4.31144	0.000111608	1	1.1392	33	3.24727	0.00116517	1	CD6	CD6 molecule [Source:HGNC Symbol;Acc:HGNC:1691]
ENSG00000279541	0.33132	4.25585	4.29823	0.00011616	1	1.16125	33	3.5288	0.000417443	1	AC005261.5	TEC
ENSG00000008282	0.294286	6.13182	4.29282	0.000118075	1	1.09862	33	3.40079	0.000671912	1	SYPL1	synaptophysin like 1 [Source:HGNC Symbol;Acc:HGNC:11507]
ENSG00000091490	0.473981	6.40587	4.28201	0.000121998	1	1.05704	33	3.18431	0.00145098	1	SEL1L3	SEL1L family member 3 [Source:HGNC Symbol;Acc:HGNC:29108]
ENSG00000249693	-1.11853	0.721834	-4.27918	0.000123046	1	0.304893	33	-3.76626	0.000165709	1	THEGL	theg spermatid protein like [Source:HGNC Symbol;Acc:HGNC:43771]
ENSG00000186350	-0.296902	7.81482	-4.26554	0.000128221	1	0.955542	33	-3.8005	0.000144403	1	RXRA	retinoid X receptor alpha [Source:HGNC Symbol;Acc:HGNC:10477]
ENSG00000198586	0.197355	7.27645	4.2615	0.000129796	1	0.964526	33	3.67986	0.00023336	1	TLK1	tousled like kinase 1 [Source:HGNC Symbol;Acc:HGNC:11841]
ENSG00000277203	0.586769	5.1693	4.22172	0.000146328	1	0.933012	33	3.11851	0.00181768	1	F8A1	coagulation factor VIII associated 1 [Source:HGNC Symbol;Acc:HGNC:3547]
ENSG00000161405	0.365741	8.73335	4.22082	0.000146727	1	0.779394	33	3.14386	0.00166736	1	IKZF3	IKAROS family zinc finger 3 [Source:HGNC Symbol;Acc:HGNC:13178]
ENSG00000133818	0.488384	3.6579	4.21843	0.000147786	1	0.939565	33	3.23472	0.00121761	1	RRAS2	RAS related 2 [Source:HGNC Symbol;Acc:HGNC:17271]
ENSG00000111880	0.30191	5.00889	4.21457	0.000149514	1	0.919589	33	3.40725	0.000656204	1	RNGTT	RNA guanylyltransferase and 5'-phosphatase [Source:HGNC Symbol;Acc:HGNC:10073]
ENSG00000275023	0.243967	7.96866	4.2137	0.000149903	1	0.796262	33	3.33244	0.000860867	1	MLLT6	MLLT6, PHD finger containing [Source:HGNC Symbol;Acc:HGNC:7138]
ENSG00000137078	0.429615	4.5778	4.21181	0.000150758	1	0.9216	33	3.22049	0.0012797	1	SIT1	signaling threshold regulating transmembrane adaptor 1 [Source:HGNC Symbol;Acc:HGNC:17710]
ENSG00000198934	0.490021	2.93726	4.19329	0.000159395	1	0.831166	33	3.2882	0.00100831	1	MAGEE1	MAGE family member E1 [Source:HGNC Symbol;Acc:HGNC:24934]
ENSG00000055163	0.284965	8.56134	4.19052	0.000160724	1	0.703282	33	3.20041	0.00137234	1	CYFIP2	cytoplasmic FMR1 interacting protein 2 [Source:HGNC Symbol;Acc:HGNC:13760]
ENSG00000151835	0.29859	6.37852	4.18878	0.000161568	1	0.796373	33	3.27083	0.00107234	1	SACS	sacsin molecular chaperone [Source:HGNC Symbol;Acc:HGNC:10519]
ENSG00000104964	0.324607	8.35434	4.18733	0.000162275	1	0.70261	33	3.15545	0.00160253	1	TLE5	TLE family member 5, transcriptional modulator [Source:HGNC Symbol;Acc:HGNC:307]
ENSG00000162739	0.375723	6.45612	4.18261	0.00016459	1	0.773602	33	3.15725	0.00159267	1	SLAMF6	SLAM family member 6 [Source:HGNC Symbol;Acc:HGNC:21392]
ENSG00000236056	-1.34218	-0.222673	-4.17907	0.000166349	1	-0.533026	33	-3.70431	0.000211971	1	GAPDHP14	glyceraldehyde-3-phosphate dehydrogenase pseudogene 14 [Source:HGNC Symbol;Acc:HGNC:4160]
ENSG00000008294	-0.27699	7.43385	-4.17288	0.000169469	1	0.709166	33	-3.7636	0.000167486	1	SPAG9	sperm associated antigen 9 [Source:HGNC Symbol;Acc:HGNC:14524]
ENSG00000186174	0.361958	7.96625	4.14495	0.000184269	1	0.599334	33	3.09543	0.00196526	1	BCL9L	BCL9 like [Source:HGNC Symbol;Acc:HGNC:23688]
ENSG00000174500	0.44051	4.32271	4.1292	0.000193163	1	0.702443	33	3.15637	0.00159745	1	GCSAM	germinal center associated signaling and motility [Source:HGNC Symbol;Acc:HGNC:20253]
ENSG00000134954	0.351343	10.0679	4.12366	0.000196394	1	0.439692	33	3.04882	0.00229742	1	ETS1	ETS proto-oncogene 1, transcription factor [Source:HGNC Symbol;Acc:HGNC:3488]
ENSG00000176928	0.484335	4.74366	4.11036	0.000204357	1	0.643515	33	3.08355	0.00204545	1	GCNT4	glucosaminyl (N-acetyl) transferase 4 [Source:HGNC Symbol;Acc:HGNC:17973]
ENSG00000160654	0.407432	7.30198	4.10951	0.000204877	1	0.530822	33	3.05037	0.00228557	1	CD3G	CD3g molecule [Source:HGNC Symbol;Acc:HGNC:1675]
ENSG00000123124	0.307813	6.183	4.0978	0.000212171	1	0.550908	33	3.17608	0.00149278	1	WWP1	WW domain containing E3 ubiquitin protein ligase 1 [Source:HGNC Symbol;Acc:HGNC:17004]
ENSG00000198851	0.395171	8.25846	4.08015	0.00022364	1	0.404368	33	3.01559	0.00256483	1	CD3E	CD3e molecule [Source:HGNC Symbol;Acc:HGNC:1674]
ENSG00000128000	0.58688	5.15223	4.06956	0.000230811	1	0.5166	33	2.99215	0.00277023	1	ZNF780B	zinc finger protein 780B [Source:HGNC Symbol;Acc:HGNC:33109]
ENSG00000183309	0.286895	5.26377	4.06897	0.000231217	1	0.512224	33	3.26944	0.00107759	1	ZNF623	zinc finger protein 623 [Source:HGNC Symbol;Acc:HGNC:29084]
ENSG00000105369	0.625977	5.80307	4.06173	0.000236254	1	0.465223	33	2.96508	0.00302606	1	CD79A	CD79a molecule [Source:HGNC Symbol;Acc:HGNC:1698]
ENSG00000078596	0.5281	5.16899	4.04903	0.000245359	1	0.459347	33	2.99263	0.00276585	1	ITM2A	integral membrane protein 2A [Source:HGNC Symbol;Acc:HGNC:6173]
ENSG00000101445	0.322827	5.7926	4.04902	0.000245363	1	0.433338	33	3.12651	0.00176893	1	PPP1R16B	protein phosphatase 1 regulatory subunit 16B [Source:HGNC Symbol;Acc:HGNC:15850]
ENSG00000139146	0.275554	5.71356	4.04735	0.000246584	1	0.432993	33	3.23118	0.0012328	1	SINHCAF	SIN3-HDAC complex associated factor [Source:HGNC Symbol;Acc:HGNC:30702]
ENSG00000130024	0.280912	5.53134	4.04593	0.000247632	1	0.437723	33	3.23334	0.00122351	1	PHF10	PHD finger protein 10 [Source:HGNC Symbol;Acc:HGNC:18250]
ENSG00000275052	0.188488	7.54888	4.03008	0.000259575	1	0.299309	33	3.41371	0.000640852	1	PPP4R3B	protein phosphatase 4 regulatory subunit 3B [Source:HGNC Symbol;Acc:HGNC:29267]
ENSG00000106609	0.220223	7.28655	4.02922	0.000260239	1	0.309065	33	3.26528	0.00109355	1	TMEM248	transmembrane protein 248 [Source:HGNC Symbol;Acc:HGNC:25476]
ENSG00000023445	0.392625	7.61257	4.02785	0.000261297	1	0.291881	33	2.98408	0.00284434	1	BIRC3	baculoviral IAP repeat containing 3 [Source:HGNC Symbol;Acc:HGNC:591]
ENSG00000130956	0.564408	2.45034	4.02109	0.000266595	1	0.347321	33	3.09491	0.00196875	1	HABP4	hyaluronan binding protein 4 [Source:HGNC Symbol;Acc:HGNC:17062]
ENSG00000102245	0.420204	4.72305	4.01779	0.000269222	1	0.390859	33	3.04369	0.00233694	1	CD40LG	CD40 ligand [Source:HGNC Symbol;Acc:HGNC:11935]
ENSG00000155959	0.32041	4.70742	4.00927	0.000276108	1	0.368843	33	3.17746	0.00148569	1	VBP1	VHL binding protein 1 [Source:HGNC Symbol;Acc:HGNC:12662]
ENSG00000198455	0.329547	4.67245	3.9984	0.000285151	1	0.34113	33	3.15192	0.00162202	1	ZXDB	zinc finger X-linked duplicated B [Source:HGNC Symbol;Acc:HGNC:13199]
ENSG00000183161	0.339859	4.2788	3.99709	0.000286262	1	0.348697	33	3.17592	0.0014936	1	FANCF	FA complementation group F [Source:HGNC Symbol;Acc:HGNC:3587]
ENSG00000148700	0.239439	8.25514	3.99669	0.000286603	1	0.173185	33	3.1138	0.00184696	1	ADD3	adducin 3 [Source:HGNC Symbol;Acc:HGNC:245]
ENSG00000164924	0.163955	10.1147	3.9947	0.000288291	1	0.0710526	33	3.29493	0.000984463	1	YWHAZ	tyrosine 3-monooxygenase/tryptophan 5-monooxygenase activation protein zeta [Source:HGNC Symbol;Acc:HGNC:12855]
ENSG00000163393	-0.400588	4.87442	-3.98817	0.000293919	1	0.311583	33	-3.55323	0.000380528	1	SLC22A15	solute carrier family 22 member 15 [Source:HGNC Symbol;Acc:HGNC:20301]
ENSG00000131023	0.207023	6.92229	3.97854	0.000302418	1	0.187115	33	3.3061	0.000946057	1	LATS1	large tumor suppressor kinase 1 [Source:HGNC Symbol;Acc:HGNC:6514]
ENSG00000172673	0.398696	6.37377	3.97783	0.000303055	1	0.210149	33	2.9626	0.00305057	1	THEMIS	thymocyte selection associated [Source:HGNC Symbol;Acc:HGNC:21569]
ENSG00000110448	0.38683	6.48358	3.97597	0.000304727	1	0.199665	33	2.96582	0.00301874	1	CD5	CD5 molecule [Source:HGNC Symbol;Acc:HGNC:1685]
ENSG00000136897	0.354413	4.47231	3.97234	0.00030802	1	0.278605	33	3.10396	0.00190949	1	MRPL50	mitochondrial ribosomal protein L50 [Source:HGNC Symbol;Acc:HGNC:16654]
ENSG00000275342	0.377604	5.28829	3.96934	0.00031076	1	0.238654	33	3.01111	0.00260295	1	PRAG1	PEAK1 related, kinase-activating pseudokinase 1 [Source:HGNC Symbol;Acc:HGNC:25438]
ENSG00000163961	0.277675	5.67976	3.96248	0.000317128	1	0.202544	33	3.14031	0.00168772	1	RNF168	ring finger protein 168 [Source:HGNC Symbol;Acc:HGNC:26661]
ENSG00000120278	0.717522	4.38373	3.96082	0.000318684	1	0.248525	33	2.88951	0.0038584	1	PLEKHG1	pleckstrin homology and RhoGEF domain containing G1 [Source:HGNC Symbol;Acc:HGNC:20884]
ENSG00000163947	0.287293	7.15795	3.95434	0.000324845	1	0.10639	33	3.0255	0.00248223	1	ARHGEF3	Rho guanine nucleotide exchange factor 3 [Source:HGNC Symbol;Acc:HGNC:683]
ENSG00000232869	0.556373	3.34541	3.95082	0.00032824	1	0.224624	33	2.97217	0.002957	1	TRBV29-1	T cell receptor beta variable 29-1 [Source:HGNC Symbol;Acc:HGNC:12210]
ENSG00000206053	0.277268	4.38972	3.93912	0.000339765	1	0.191079	33	3.27825	0.00104453	1	JPT2	Jupiter microtubule associated homolog 2 [Source:HGNC Symbol;Acc:HGNC:14137]
ENSG00000064703	0.247471	4.54113	3.93503	0.00034389	1	0.176101	33	3.39518	0.000685838	1	DDX20	DEAD-box helicase 20 [Source:HGNC Symbol;Acc:HGNC:2743]
ENSG00000280128	0.433623	3.02029	3.9305	0.000348516	1	0.16098	33	3.09537	0.00196564	1	AL662795.2	TEC
ENSG00000133065	0.387524	4.07569	3.92931	0.000349731	1	0.171103	33	3.03855	0.00237718	1	SLC41A1	solute carrier family 41 member 1 [Source:HGNC Symbol;Acc:HGNC:19429]
ENSG00000008517	0.478526	7.24232	3.92564	0.000353539	1	0.0248022	33	2.86906	0.00411687	1	IL32	interleukin 32 [Source:HGNC Symbol;Acc:HGNC:16830]
ENSG00000124160	0.295247	5.13871	3.92061	0.000358812	1	0.113825	33	3.10207	0.00192172	1	NCOA5	nuclear receptor coactivator 5 [Source:HGNC Symbol;Acc:HGNC:15909]
ENSG00000211734	0.602844	1.76829	3.9116	0.000368455	1	-0.0220426	33	3.03202	0.00242924	1	TRBV5-1	T cell receptor beta variable 5-1 [Source:HGNC Symbol;Acc:HGNC:12218]
ENSG00000120942	0.323023	4.4639	3.89759	0.000383954	1	0.0788656	33	3.08531	0.00203341	1	UBIAD1	UbiA prenyltransferase domain containing 1 [Source:HGNC Symbol;Acc:HGNC:30791]
ENSG00000197782	0.383752	5.63445	3.88824	0.000394647	1	0.00333254	33	2.9177	0.00352619	1	ZNF780A	zinc finger protein 780A [Source:HGNC Symbol;Acc:HGNC:27603]
ENSG00000152332	0.203838	8.51701	3.8861	0.000397138	1	-0.147702	33	3.09204	0.00198783	1	UHMK1	U2AF homology motif kinase 1 [Source:HGNC Symbol;Acc:HGNC:19683]
ENSG00000168813	0.270639	5.49048	3.88534	0.000398022	1	0.00360677	33	3.09756	0.00195122	1	ZNF507	zinc finger protein 507 [Source:HGNC Symbol;Acc:HGNC:23783]
ENSG00000122545	0.175811	7.74926	3.88015	0.000404127	1	-0.126011	33	3.29594	0.000980942	1	SEPTIN7	septin 7 [Source:HGNC Symbol;Acc:HGNC:1717]
ENSG00000229474	0.518666	3.99566	3.87876	0.000405779	1	0.0410047	33	2.8923	0.00382432	1	PATL2	PAT1 homolog 2 [Source:HGNC Symbol;Acc:HGNC:33630]
ENSG00000150907	0.313907	7.46274	3.87606	0.000409016	1	-0.120882	33	2.9125	0.00358552	1	FOXO1	forkhead box O1 [Source:HGNC Symbol;Acc:HGNC:3819]
ENSG00000135269	0.310887	6.67123	3.87467	0.000410681	1	-0.088798	33	2.93701	0.00331397	1	TES	testin LIM domain protein [Source:HGNC Symbol;Acc:HGNC:14620]
ENSG00000211746	0.522809	1.92219	3.87439	0.000411019	1	-0.0778321	33	3.05495	0.00225098	1	TRBV19	T cell receptor beta variable 19 [Source:HGNC Symbol;Acc:HGNC:12194]
ENSG00000163293	-1.71863	0.210335	-3.86411	0.000423597	1	-0.706576	33	-3.33359	0.000857317	1	NIPAL1	NIPA like domain containing 1 [Source:HGNC Symbol;Acc:HGNC:27194]
ENSG00000165929	0.349949	7.71477	3.86296	0.00042502	1	-0.171102	33	2.86471	0.00417385	1	TC2N	tandem C2 domains, nuclear [Source:HGNC Symbol;Acc:HGNC:19859]
ENSG00000026297	-0.398681	7.80652	-3.86078	0.000427749	1	-0.174643	33	-3.35481	0.0007942	1	RNASET2	ribonuclease T2 [Source:HGNC Symbol;Acc:HGNC:21686]
ENSG00000132002	0.22463	6.40832	3.85848	0.000430646	1	-0.11764	33	3.13329	0.00172856	1	DNAJB1	DnaJ heat shock protein family (Hsp40) member B1 [Source:HGNC Symbol;Acc:HGNC:5270]
ENSG00000148396	0.185968	7.45945	3.85242	0.000438347	1	-0.186836	33	3.22298	0.00126865	1	SEC16A	SEC16 homolog A, endoplasmic reticulum export factor [Source:HGNC Symbol;Acc:HGNC:29006]
ENSG00000268205	0.278237	5.11776	3.84969	0.000441864	1	-0.0750117	33	3.07436	0.00210958	1	AC005261.1	novel transcript
ENSG00000247556	0.245399	8.04587	3.84257	0.00045117	1	-0.243799	33	2.95853	0.0030911	1	OIP5-AS1	OIP5 antisense RNA 1 [Source:HGNC Symbol;Acc:HGNC:43563]
ENSG00000169442	0.337698	5.57782	3.83749	0.000457921	1	-0.131965	33	2.91758	0.00352757	1	CD52	CD52 molecule [Source:HGNC Symbol;Acc:HGNC:1804]
ENSG00000117322	0.591935	3.88913	3.83423	0.000462313	1	-0.073984	33	2.82615	0.00471117	1	CR2	complement C3d receptor 2 [Source:HGNC Symbol;Acc:HGNC:2336]
ENSG00000126759	-0.387837	6.36976	-3.83295	0.000464037	1	-0.182061	33	-3.36216	0.000773343	1	CFP	complement factor properdin [Source:HGNC Symbol;Acc:HGNC:8864]
ENSG00000139291	0.432679	4.73985	3.82701	0.000472167	1	-0.121225	33	2.86054	0.00422923	1	TMEM19	transmembrane protein 19 [Source:HGNC Symbol;Acc:HGNC:25605]
ENSG00000116337	-0.458783	6.95313	-3.82032	0.000481482	1	-0.240679	33	-3.31055	0.00093113	1	AMPD2	adenosine monophosphate deaminase 2 [Source:HGNC Symbol;Acc:HGNC:469]
ENSG00000106608	0.361122	3.87973	3.81993	0.000482025	1	-0.111418	33	2.99062	0.00278415	1	URGCP	upregulator of cell proliferation [Source:HGNC Symbol;Acc:HGNC:30890]
ENSG00000157978	0.402149	6.57104	3.81445	0.000489793	1	-0.243228	33	2.81564	0.00486797	1	LDLRAP1	low density lipoprotein receptor adaptor protein 1 [Source:HGNC Symbol;Acc:HGNC:18640]
ENSG00000018280	-0.562227	8.00179	-3.80723	0.000500228	1	-0.333562	33	-3.26688	0.0010874	1	SLC11A1	solute carrier family 11 member 1 [Source:HGNC Symbol;Acc:HGNC:10907]
ENSG00000059377	-0.322397	6.84918	-3.80656	0.000501207	1	-0.277458	33	-3.37755	0.000731358	1	TBXAS1	thromboxane A synthase 1 [Source:HGNC Symbol;Acc:HGNC:11609]
ENSG00000211772	0.331301	8.15372	3.80445	0.000504293	1	-0.354591	33	2.81788	0.00483412	1	TRBC2	T cell receptor beta constant 2 [Source:HGNC Symbol;Acc:HGNC:12157]
ENSG00000211778	0.59622	1.27459	3.79844	0.000513205	1	-0.38525	33	2.99095	0.00278109	1	TRAV4	T cell receptor alpha variable 4 [Source:HGNC Symbol;Acc:HGNC:12140]
ENSG00000163993	-1.3652	2.00754	-3.78532	0.000533186	1	-0.328122	33	-3.25121	0.00114916	1	S100P	S100 calcium binding protein P [Source:HGNC Symbol;Acc:HGNC:10504]
ENSG00000173262	-1.18235	0.632642	-3.78371	0.000535687	1	-0.682975	33	-3.30988	0.000933371	1	SLC2A14	solute carrier family 2 member 14 [Source:HGNC Symbol;Acc:HGNC:18301]
ENSG00000219481	0.404649	5.13796	3.78147	0.0005392	1	-0.25662	33	2.82653	0.00470548	1	NBPF1	NBPF member 1 [Source:HGNC Symbol;Acc:HGNC:26088]
ENSG00000135414	0.468585	4.32247	3.78001	0.000541496	1	-0.226356	33	2.81674	0.00485138	1	GDF11	growth differentiation factor 11 [Source:HGNC Symbol;Acc:HGNC:4216]
ENSG00000182511	-0.317617	5.61555	-3.77946	0.000542361	1	-0.283479	33	-3.41045	0.000648565	1	FES	FES proto-oncogene, tyrosine kinase [Source:HGNC Symbol;Acc:HGNC:3657]
ENSG00000254838	0.269575	7.71645	3.77623	0.000547473	1	-0.406781	33	2.86719	0.00414129	1	GVINP1	GTPase, very large interferon inducible pseudogene 1 [Source:HGNC Symbol;Acc:HGNC:25813]
ENSG00000163735	-0.759473	4.41268	-3.77356	0.000551748	1	-0.237416	33	-3.2514	0.00114837	1	CXCL5	C-X-C motif chemokine ligand 5 [Source:HGNC Symbol;Acc:HGNC:10642]
ENSG00000198589	0.303817	7.72509	3.77213	0.000554031	1	-0.41784	33	2.82245	0.00476589	1	LRBA	LPS responsive beige-like anchor protein [Source:HGNC Symbol;Acc:HGNC:1742]
ENSG00000170456	0.496929	3.75845	3.77192	0.000554384	1	-0.232899	33	2.82	0.00480232	1	DENND5B	DENN domain containing 5B [Source:HGNC Symbol;Acc:HGNC:28338]
ENSG00000023516	0.25551	7.5777	3.77125	0.00055545	1	-0.415066	33	2.88885	0.00386658	1	AKAP11	A-kinase anchoring protein 11 [Source:HGNC Symbol;Acc:HGNC:369]
ENSG00000136717	0.381641	4.86111	3.76972	0.000557936	1	-0.277246	33	2.84426	0.00445147	1	BIN1	bridging integrator 1 [Source:HGNC Symbol;Acc:HGNC:1052]
ENSG00000102977	0.281339	3.62273	3.76748	0.000561572	1	-0.242476	33	3.22402	0.00126405	1	ACD	ACD shelterin complex subunit and telomerase recruitment factor [Source:HGNC Symbol;Acc:HGNC:25070]
ENSG00000174197	0.298625	7.41134	3.7627	0.000569434	1	-0.428186	33	2.8271	0.00469723	1	MGA	MAX dimerization protein MGA [Source:HGNC Symbol;Acc:HGNC:14010]
ENSG00000160014	0.187444	6.90864	3.76255	0.000569674	1	-0.402311	33	3.16399	0.00155622	1	CALM3	calmodulin 3 [Source:HGNC Symbol;Acc:HGNC:1449]
ENSG00000155158	0.291105	5.77001	3.7608	0.00057257	1	-0.346929	33	2.90184	0.00370978	1	TTC39B	tetratricopeptide repeat domain 39B [Source:HGNC Symbol;Acc:HGNC:23704]
ENSG00000112182	0.573931	6.88309	3.75827	0.000576794	1	-0.410667	33	2.71558	0.00661597	1	BACH2	BTB domain and CNC homolog 2 [Source:HGNC Symbol;Acc:HGNC:14078]
ENSG00000110321	0.155343	9.48754	3.75772	0.000577722	1	-0.553354	33	3.12661	0.00176834	1	EIF4G2	eukaryotic translation initiation factor 4 gamma 2 [Source:HGNC Symbol;Acc:HGNC:3297]
ENSG00000117280	0.316375	5.5922	3.75423	0.000583604	1	-0.358269	33	2.86313	0.00419482	1	RAB29	RAB29, member RAS oncogene family [Source:HGNC Symbol;Acc:HGNC:9789]
ENSG00000110651	0.331598	5.60036	3.75216	0.000587118	1	-0.364079	33	2.84203	0.00448275	1	CD81	CD81 molecule [Source:HGNC Symbol;Acc:HGNC:1701]
ENSG00000189369	0.358583	2.84766	3.75065	0.000589686	1	-0.297291	33	3.081	0.00206309	1	GSPT2	G1 to S phase transition 2 [Source:HGNC Symbol;Acc:HGNC:4622]
ENSG00000253797	0.208733	5.02958	3.74975	0.000591242	1	-0.337034	33	3.29829	0.000972763	1	UTP14C	UTP14C small subunit processome component [Source:HGNC Symbol;Acc:HGNC:20321]
ENSG00000170293	0.646171	1.63738	3.74705	0.000595884	1	-0.415959	33	2.84798	0.00439982	1	CMTM8	CKLF like MARVEL transmembrane domain containing 8 [Source:HGNC Symbol;Acc:HGNC:19179]
ENSG00000185127	0.188507	5.38541	3.74395	0.000601259	1	-0.369925	33	3.39645	0.000682666	1	C6orf120	chromosome 6 open reading frame 120 [Source:HGNC Symbol;Acc:HGNC:21247]
ENSG00000118971	0.303832	8.18292	3.74284	0.000603205	1	-0.525477	33	2.78404	0.0053687	1	CCND2	cyclin D2 [Source:HGNC Symbol;Acc:HGNC:1583]
ENSG00000155265	0.575391	2.46943	3.73566	0.000615882	1	-0.354523	33	2.81905	0.00481663	1	GOLGA7B	golgin A7 family member B [Source:HGNC Symbol;Acc:HGNC:31668]
ENSG00000122986	0.240421	6.51685	3.73265	0.00062128	1	-0.46395	33	2.93622	0.00332243	1	HVCN1	hydrogen voltage gated channel 1 [Source:HGNC Symbol;Acc:HGNC:28240]
ENSG00000241978	0.521159	5.48309	3.73228	0.000621936	1	-0.409115	33	2.7208	0.00651242	1	NA	NA
ENSG00000154898	-0.657755	2.53137	-3.73108	0.000624108	1	-0.383032	33	-3.3037	0.000954173	1	CCDC144CP	coiled-coil domain containing 144C, pseudogene [Source:HGNC Symbol;Acc:HGNC:29073]
ENSG00000097096	0.527838	2.30424	3.72556	0.000634162	1	-0.398369	33	2.86588	0.00415847	1	SYDE2	synapse defective Rho GTPase homolog 2 [Source:HGNC Symbol;Acc:HGNC:25841]
ENSG00000135108	0.35698	4.77429	3.72472	0.000635689	1	-0.390408	33	2.83394	0.00459773	1	FBXO21	F-box protein 21 [Source:HGNC Symbol;Acc:HGNC:13592]
ENSG00000154174	0.282035	5.47708	3.72233	0.000640103	1	-0.432812	33	2.90098	0.00371999	1	TOMM70	translocase of outer mitochondrial membrane 70 [Source:HGNC Symbol;Acc:HGNC:11985]
ENSG00000185989	0.262887	7.19861	3.72232	0.000640121	1	-0.526425	33	2.84496	0.00444163	1	RASA3	RAS p21 protein activator 3 [Source:HGNC Symbol;Acc:HGNC:20331]
ENSG00000211898	0.719943	6.19913	3.72012	0.000644215	1	-0.482029	33	2.67245	0.00753	1	IGHD	immunoglobulin heavy constant delta [Source:HGNC Symbol;Acc:HGNC:5480]
ENSG00000268043	0.501097	5.83806	3.7158	0.000652313	1	-0.471605	33	2.70683	0.00679281	1	NBPF12	NBPF member 12 [Source:HGNC Symbol;Acc:HGNC:24297]
ENSG00000152382	0.281885	4.0579	3.71202	0.000659481	1	-0.393461	33	3.05481	0.00225201	1	TADA1	transcriptional adaptor 1 [Source:HGNC Symbol;Acc:HGNC:30631]
ENSG00000198464	0.363955	4.66272	3.69412	0.000694459	1	-0.464288	33	2.80505	0.00503083	1	ZNF480	zinc finger protein 480 [Source:HGNC Symbol;Acc:HGNC:23305]
ENSG00000128218	0.786712	1.93626	3.68453	0.000713925	1	-0.510636	33	2.71087	0.00671074	1	VPREB3	V-set pre-B cell surrogate light chain 3 [Source:HGNC Symbol;Acc:HGNC:12710]
ENSG00000275210	-0.555327	2.45522	-3.68221	0.000718729	1	-0.492238	33	-3.3093	0.000935292	1	AC245884.11	novel transcript
ENSG00000233184	0.543353	2.07189	3.67768	0.000728157	1	-0.532988	33	2.82663	0.0047041	1	AC093157.1	novel transcript
ENSG00000099204	0.402252	8.08605	3.674	0.000735926	1	-0.704246	33	2.67328	0.0075114	1	ABLIM1	actin binding LIM protein 1 [Source:HGNC Symbol;Acc:HGNC:78]
ENSG00000084093	0.192066	7.14102	3.67033	0.000743741	1	-0.663447	33	3.00233	0.00267924	1	REST	RE1 silencing transcription factor [Source:HGNC Symbol;Acc:HGNC:9966]
ENSG00000048405	0.29326	6.47623	3.66813	0.000748452	1	-0.631781	33	2.77739	0.00547969	1	ZNF800	zinc finger protein 800 [Source:HGNC Symbol;Acc:HGNC:27267]
ENSG00000117505	0.218639	7.82326	3.66534	0.000754484	1	-0.714456	33	2.85411	0.0043158	1	DR1	down-regulator of transcription 1 [Source:HGNC Symbol;Acc:HGNC:3017]
ENSG00000164284	0.331155	5.07399	3.6641	0.000757178	1	-0.566091	33	2.78871	0.00529192	1	GRPEL2	GrpE like 2, mitochondrial [Source:HGNC Symbol;Acc:HGNC:21060]
ENSG00000277406	0.850269	2.35484	3.6558	0.000775479	1	-0.559215	33	2.665	0.00769878	1	SEC22B4P	SEC22 homolog B4, pseudogene [Source:HGNC Symbol;Acc:HGNC:53892]
ENSG00000221923	0.373616	3.26354	3.65118	0.000785843	1	-0.53572	33	2.87583	0.00402973	1	ZNF880	zinc finger protein 880 [Source:HGNC Symbol;Acc:HGNC:37249]
ENSG00000153253	0.875987	2.57711	3.64975	0.000789074	1	-0.559382	33	2.64972	0.00805595	1	SCN3A	sodium voltage-gated channel alpha subunit 3 [Source:HGNC Symbol;Acc:HGNC:10590]
ENSG00000171791	0.37569	7.53113	3.64401	0.000802194	1	-0.751099	33	2.66659	0.00766253	1	BCL2	BCL2 apoptosis regulator [Source:HGNC Symbol;Acc:HGNC:990]
ENSG00000187838	0.329291	4.93414	3.64329	0.000803842	1	-0.611727	33	2.78084	0.00542181	1	PLSCR3	phospholipid scramblase 3 [Source:HGNC Symbol;Acc:HGNC:16495]
ENSG00000134352	0.504731	8.04542	3.64202	0.000806769	1	-0.791728	33	2.6224	0.00873131	1	IL6ST	interleukin 6 signal transducer [Source:HGNC Symbol;Acc:HGNC:6021]
ENSG00000141293	0.304123	4.64467	3.63943	0.000812796	1	-0.60559	33	2.84088	0.00449889	1	SKAP1	src kinase associated phosphoprotein 1 [Source:HGNC Symbol;Acc:HGNC:15605]
ENSG00000164323	0.306552	5.64538	3.63725	0.000817902	1	-0.667185	33	2.76646	0.00566688	1	CFAP97	cilia and flagella associated protein 97 [Source:HGNC Symbol;Acc:HGNC:29276]
ENSG00000211814	0.755437	0.436139	3.63637	0.000819965	1	-0.943379	33	2.79616	0.00517132	1	TRAV35	T cell receptor alpha variable 35 [Source:HGNC Symbol;Acc:HGNC:12134]
ENSG00000165527	0.200075	8.09859	3.62946	0.000836378	1	-0.82685	33	2.85688	0.00427831	1	ARF6	ADP ribosylation factor 6 [Source:HGNC Symbol;Acc:HGNC:659]
ENSG00000167962	0.349872	4.59333	3.6293	0.000836746	1	-0.630913	33	2.76208	0.00574337	1	ZNF598	zinc finger protein 598, E3 ubiquitin ligase [Source:HGNC Symbol;Acc:HGNC:28079]
ENSG00000274180	-0.567763	6.21766	-3.62846	0.00083877	1	-0.712497	33	-3.13557	0.00171519	1	NATD1	N-acetyltransferase domain containing 1 [Source:HGNC Symbol;Acc:HGNC:30770]
ENSG00000136068	0.410518	6.12102	3.6276	0.000840853	1	-0.718088	33	2.66043	0.00780414	1	FLNB	filamin B [Source:HGNC Symbol;Acc:HGNC:3755]
ENSG00000170113	0.290479	4.51923	3.62508	0.000846933	1	-0.63622	33	2.86852	0.00412402	1	NIPA1	NIPA magnesium transporter 1 [Source:HGNC Symbol;Acc:HGNC:17043]
ENSG00000073849	0.299927	8.08428	3.61996	0.000859451	1	-0.849266	33	2.68177	0.00732345	1	ST6GAL1	ST6 beta-galactoside alpha-2,6-sialyltransferase 1 [Source:HGNC Symbol;Acc:HGNC:10860]
ENSG00000160049	0.239089	4.82921	3.61736	0.000865872	1	-0.671444	33	2.98874	0.00280131	1	DFFA	DNA fragmentation factor subunit alpha [Source:HGNC Symbol;Acc:HGNC:2772]
ENSG00000139211	0.364279	3.87888	3.60991	0.00088452	1	-0.647683	33	2.7849	0.00535442	1	AMIGO2	adhesion molecule with Ig like domain 2 [Source:HGNC Symbol;Acc:HGNC:24073]
ENSG00000162688	0.252251	5.51037	3.60967	0.000885123	1	-0.729717	33	2.85546	0.0042974	1	AGL	amylo-alpha-1, 6-glucosidase, 4-alpha-glucanotransferase [Source:HGNC Symbol;Acc:HGNC:321]
ENSG00000211721	0.615012	2.22523	3.59849	0.000913877	1	-0.69972	33	2.68762	0.00719624	1	TRBV6-5	T cell receptor beta variable 6-5 [Source:HGNC Symbol;Acc:HGNC:12230]
ENSG00000164733	-0.357899	8.30692	-3.59719	0.000917268	1	-0.914002	33	-3.1428	0.00167342	1	CTSB	cathepsin B [Source:HGNC Symbol;Acc:HGNC:2527]
ENSG00000277209	-0.341959	7.12538	-3.59584	0.000920822	1	-0.854406	33	-3.16911	0.00152904	1	RPPH1	ribonuclease P RNA component H1 [Source:HGNC Symbol;Acc:HGNC:19273]
ENSG00000260686	0.376888	2.62326	3.59078	0.000934236	1	-0.697662	33	2.89646	0.00377395	1	AC008669.1	novel transcript, overlapping SNX2
ENSG00000170734	0.271974	4.33992	3.58492	0.000949982	1	-0.730723	33	2.89803	0.00375511	1	POLH	DNA polymerase eta [Source:HGNC Symbol;Acc:HGNC:9181]
ENSG00000196367	0.189384	7.83022	3.58472	0.000950534	1	-0.928014	33	2.86834	0.00412633	1	TRRAP	transformation/transcription domain associated protein [Source:HGNC Symbol;Acc:HGNC:12347]
ENSG00000169710	0.446699	5.22548	3.58235	0.000956967	1	-0.788793	33	2.62415	0.00868649	1	FASN	fatty acid synthase [Source:HGNC Symbol;Acc:HGNC:3594]
ENSG00000126814	0.487452	3.38543	3.58152	0.000959236	1	-0.709553	33	2.67499	0.00747323	1	TRMT5	tRNA methyltransferase 5 [Source:HGNC Symbol;Acc:HGNC:23141]
ENSG00000179818	-0.399862	5.92452	-3.5815	0.000959283	1	-0.823937	33	-3.14921	0.00163715	1	PCBP1-AS1	PCBP1 antisense RNA 1 [Source:HGNC Symbol;Acc:HGNC:42948]
ENSG00000112149	0.519423	2.66017	3.58126	0.00095995	1	-0.715839	33	2.69466	0.00704604	1	CD83	CD83 molecule [Source:HGNC Symbol;Acc:HGNC:1703]
ENSG00000174282	0.262143	6.87241	3.5764	0.000973343	1	-0.899296	33	2.71896	0.00654872	1	ZBTB4	zinc finger and BTB domain containing 4 [Source:HGNC Symbol;Acc:HGNC:23847]
ENSG00000166037	0.239783	5.70929	3.5753	0.000976399	1	-0.83285	33	2.83527	0.00457876	1	CEP57	centrosomal protein 57 [Source:HGNC Symbol;Acc:HGNC:30794]
ENSG00000223509	-0.587219	4.86072	-3.57351	0.000981399	1	-0.778654	33	-3.10522	0.00190135	1	AC135983.2	WAS protein homolog associated with actin, golgi membranes and microtubules (WHAMM) pseudogene
ENSG00000143799	0.250639	6.16295	3.5727	0.000983652	1	-0.869301	33	2.76959	0.00561275	1	PARP1	poly(ADP-ribose) polymerase 1 [Source:HGNC Symbol;Acc:HGNC:270]
ENSG00000160131	0.254458	6.02859	3.56995	0.000991407	1	-0.867414	33	2.76771	0.00564521	1	VMA21	vacuolar ATPase assembly factor VMA21 [Source:HGNC Symbol;Acc:HGNC:22082]
ENSG00000151093	0.41001	2.16332	3.56994	0.000991427	1	-0.775581	33	2.883	0.0039391	1	OXSM	3-oxoacyl-ACP synthase, mitochondrial [Source:HGNC Symbol;Acc:HGNC:26063]
ENSG00000118058	0.235396	8.6425	3.56832	0.000996005	1	-1.01544	33	2.69666	0.0070038	1	KMT2A	lysine methyltransferase 2A [Source:HGNC Symbol;Acc:HGNC:7132]
ENSG00000104529	0.204588	6.88846	3.56779	0.000997503	1	-0.920195	33	2.85459	0.00430918	1	EEF1D	eukaryotic translation elongation factor 1 delta [Source:HGNC Symbol;Acc:HGNC:3211]
ENSG00000182150	0.366784	5.89262	3.56679	0.00100036	1	-0.865439	33	2.6366	0.00837406	1	ERCC6L2	ERCC excision repair 6 like 2 [Source:HGNC Symbol;Acc:HGNC:26922]
ENSG00000270344	0.43042	3.13679	3.56625	0.00100189	1	-0.746284	33	2.72853	0.00636171	1	POC1B-AS1	POC1B antisense RNA 1 [Source:HGNC Symbol;Acc:HGNC:52949]
ENSG00000128271	0.324222	4.24006	3.56126	0.00101622	1	-0.78664	33	2.76167	0.00575072	1	ADORA2A	adenosine A2a receptor [Source:HGNC Symbol;Acc:HGNC:263]
ENSG00000179195	0.239549	5.54957	3.56103	0.00101689	1	-0.859967	33	2.83551	0.0045752	1	ZNF664	zinc finger protein 664 [Source:HGNC Symbol;Acc:HGNC:25406]
ENSG00000282021	-1.36744	-1.69218	-3.56022	0.00101923	1	-2.6205	33	-3.34572	0.0008207	1	AC100810.3	novel transcript
ENSG00000167984	0.32258	6.20166	3.55961	0.00102102	1	-0.906223	33	2.65343	0.0079679	1	NLRC3	NLR family CARD domain containing 3 [Source:HGNC Symbol;Acc:HGNC:29889]
ENSG00000145241	0.31888	6.00039	3.55892	0.00102303	1	-0.893252	33	2.66454	0.00770935	1	CENPC	centromere protein C [Source:HGNC Symbol;Acc:HGNC:1854]
ENSG00000188042	0.321365	7.06801	3.55811	0.00102537	1	-0.959024	33	2.63107	0.00851174	1	ARL4C	ADP ribosylation factor like GTPase 4C [Source:HGNC Symbol;Acc:HGNC:698]
ENSG00000104921	0.682506	3.63853	3.55793	0.00102591	1	-0.773602	33	2.57733	0.00995654	1	FCER2	Fc fragment of IgE receptor II [Source:HGNC Symbol;Acc:HGNC:3612]
ENSG00000114861	0.226321	8.37872	3.55232	0.00104241	1	-1.04268	33	2.7062	0.00680572	1	FOXP1	forkhead box P1 [Source:HGNC Symbol;Acc:HGNC:3823]
ENSG00000065809	0.179899	7.56747	3.55034	0.0010483	1	-1.0058	33	2.89088	0.00384163	1	FAM107B	family with sequence similarity 107 member B [Source:HGNC Symbol;Acc:HGNC:23726]
ENSG00000122025	-0.547053	3.20995	-3.54694	0.00105846	1	-0.793533	33	-3.14506	0.00166051	1	FLT3	fms related receptor tyrosine kinase 3 [Source:HGNC Symbol;Acc:HGNC:3765]
ENSG00000172594	-0.686807	1.63548	-3.54491	0.00106458	1	-0.899185	33	-3.16937	0.00152768	1	SMPDL3A	sphingomyelin phosphodiesterase acid like 3A [Source:HGNC Symbol;Acc:HGNC:17389]
ENSG00000283199	0.493238	3.17117	3.54129	0.0010756	1	-0.807409	33	2.65312	0.00797522	1	C13orf46	chromosome 13 open reading frame 46 [Source:HGNC Symbol;Acc:HGNC:53786]
ENSG00000275888	-0.595143	1.75356	-3.53774	0.00108647	1	-0.901639	33	-3.20665	0.00134289	1	AC132872.3	novel transcript, antisense to CSNK1D
ENSG00000151882	0.459637	2.82243	3.53773	0.00108651	1	-0.819022	33	2.69513	0.00703612	1	CCL28	C-C motif chemokine ligand 28 [Source:HGNC Symbol;Acc:HGNC:17700]
ENSG00000184226	0.689121	4.92241	3.53645	0.00109048	1	-0.885081	33	2.53854	0.0111316	1	PCDH9	protocadherin 9 [Source:HGNC Symbol;Acc:HGNC:8661]
ENSG00000272463	0.76682	-0.0651566	3.53354	0.00109952	1	-1.37204	33	2.77211	0.0055694	1	AL357054.4	novel transcript
ENSG00000277734	0.352714	7.57362	3.5328	0.00110184	1	-1.05332	33	2.5809	0.00985438	1	TRAC	T cell receptor alpha constant [Source:HGNC Symbol;Acc:HGNC:12029]
ENSG00000167005	0.249498	6.65165	3.52761	0.00111816	1	-1.01313	33	2.70457	0.00683938	1	NUDT21	nudix hydrolase 21 [Source:HGNC Symbol;Acc:HGNC:13870]
ENSG00000035720	0.578126	3.05432	3.52537	0.0011253	1	-0.846244	33	2.59572	0.00943933	1	STAP1	signal transducing adaptor family member 1 [Source:HGNC Symbol;Acc:HGNC:24133]
ENSG00000163644	0.332774	6.18101	3.52423	0.00112892	1	-0.993596	33	2.61555	0.00890839	1	PPM1K	protein phosphatase, Mg2+/Mn2+ dependent 1K [Source:HGNC Symbol;Acc:HGNC:25415]
ENSG00000163608	0.279492	5.51033	3.52134	0.00113822	1	-0.962129	33	2.70294	0.00687293	1	NEPRO	nucleolus and neural progenitor protein [Source:HGNC Symbol;Acc:HGNC:24496]
ENSG00000108622	0.258861	4.46434	3.52013	0.00114213	1	-0.903703	33	2.84632	0.00442281	1	ICAM2	intercellular adhesion molecule 2 [Source:HGNC Symbol;Acc:HGNC:5345]
ENSG00000133740	0.467116	3.5721	3.51647	0.00115402	1	-0.874497	33	2.61865	0.00882792	1	E2F5	E2F transcription factor 5 [Source:HGNC Symbol;Acc:HGNC:3119]
ENSG00000170915	0.338551	5.37087	3.51523	0.00115808	1	-0.966054	33	2.63119	0.00850854	1	PAQR8	progestin and adipoQ receptor family member 8 [Source:HGNC Symbol;Acc:HGNC:15708]
ENSG00000110107	0.257414	5.28215	3.51335	0.00116425	1	-0.969836	33	2.75504	0.00586843	1	PRPF19	pre-mRNA processing factor 19 [Source:HGNC Symbol;Acc:HGNC:17896]
ENSG00000171033	0.47067	4.06487	3.51071	0.001173	1	-0.906383	33	2.58921	0.00961964	1	PKIA	cAMP-dependent protein kinase inhibitor alpha [Source:HGNC Symbol;Acc:HGNC:9017]
ENSG00000083099	0.284228	4.70348	3.50725	0.00118452	1	-0.950305	33	2.73784	0.00618439	1	LYRM2	LYR motif containing 2 [Source:HGNC Symbol;Acc:HGNC:25229]
ENSG00000137502	0.347238	5.80404	3.50583	0.00118931	1	-1.01851	33	2.59903	0.00934884	1	RAB30	RAB30, member RAS oncogene family [Source:HGNC Symbol;Acc:HGNC:9770]
ENSG00000117174	0.294021	4.43519	3.5035	0.00119717	1	-0.943065	33	2.74128	0.00612004	1	ZNHIT6	zinc finger HIT-type containing 6 [Source:HGNC Symbol;Acc:HGNC:26089]
ENSG00000115977	0.265455	8.2586	3.4995	0.00121077	1	-1.17831	33	2.6033	0.00923311	1	AAK1	AP2 associated kinase 1 [Source:HGNC Symbol;Acc:HGNC:19679]
ENSG00000164163	0.291801	6.26789	3.49945	0.00121093	1	-1.06556	33	2.629	0.00856367	1	ABCE1	ATP binding cassette subfamily E member 1 [Source:HGNC Symbol;Acc:HGNC:69]
ENSG00000196092	0.594274	6.28875	3.49931	0.00121142	1	-1.06801	33	2.50634	0.0121987	1	PAX5	paired box 5 [Source:HGNC Symbol;Acc:HGNC:8619]
ENSG00000243749	0.419113	3.29538	3.49585	0.00122332	1	-0.920868	33	2.64963	0.00805811	1	TMEM35B	transmembrane protein 35B [Source:HGNC Symbol;Acc:HGNC:40021]
ENSG00000197694	0.279358	8.03269	3.49089	0.0012406	1	-1.18819	33	2.58672	0.00968951	1	SPTAN1	spectrin alpha, non-erythrocytic 1 [Source:HGNC Symbol;Acc:HGNC:11273]
ENSG00000107736	-0.336636	5.06805	-3.48556	0.00125938	1	-1.02425	33	-3.13638	0.0017105	1	CDH23	cadherin related 23 [Source:HGNC Symbol;Acc:HGNC:13733]
ENSG00000147155	0.384038	2.32184	3.48322	0.00126775	1	-0.964085	33	2.80172	0.00508316	1	EBP	EBP cholestenol delta-isomerase [Source:HGNC Symbol;Acc:HGNC:3133]
ENSG00000273153	1.13796	-1.84882	3.47887	0.00128339	1	-2.47682	33	2.80113	0.00509235	1	AC067747.1	novel transcript
ENSG00000172175	0.260834	6.78359	3.47759	0.00128804	1	-1.15149	33	2.63186	0.00849199	1	MALT1	MALT1 paracaspase [Source:HGNC Symbol;Acc:HGNC:6819]
ENSG00000179362	1.92437	-1.85152	3.47098	0.00131223	1	-2.529	33	2.55998	0.0104678	1	HMGN2P46	high mobility group nucleosomal binding domain 2 pseudogene 46 [Source:HGNC Symbol;Acc:HGNC:26817]
ENSG00000180884	0.307478	4.27198	3.47003	0.00131576	1	-1.01854	33	2.69657	0.00700582	1	ZNF792	zinc finger protein 792 [Source:HGNC Symbol;Acc:HGNC:24751]
ENSG00000127334	0.288984	7.40768	3.46514	0.00133402	1	-1.22162	33	2.56814	0.0102247	1	DYRK2	dual specificity tyrosine phosphorylation regulated kinase 2 [Source:HGNC Symbol;Acc:HGNC:3093]
ENSG00000119638	0.228383	6.48792	3.46282	0.00134276	1	-1.17186	33	2.69497	0.00703942	1	NEK9	NIMA related kinase 9 [Source:HGNC Symbol;Acc:HGNC:18591]
ENSG00000173409	0.329347	2.37669	3.46222	0.00134502	1	-1.01432	33	2.94018	0.00328019	1	ARV1	ARV1 homolog, fatty acid homeostasis modulator [Source:HGNC Symbol;Acc:HGNC:29561]
ENSG00000104419	0.199052	6.4382	3.46132	0.00134844	1	-1.17075	33	2.79635	0.00516841	1	NDRG1	N-myc downstream regulated 1 [Source:HGNC Symbol;Acc:HGNC:7679]
ENSG00000109320	0.233259	6.54093	3.46125	0.0013487	1	-1.17824	33	2.67941	0.00737531	1	NFKB1	nuclear factor kappa B subunit 1 [Source:HGNC Symbol;Acc:HGNC:7794]
ENSG00000126461	0.182739	5.38273	3.45757	0.00136274	1	-1.11656	33	3.03063	0.00244046	1	SCAF1	SR-related CTD associated factor 1 [Source:HGNC Symbol;Acc:HGNC:30403]
ENSG00000243811	0.331222	4.05781	3.45568	0.00136997	1	-1.04513	33	2.6589	0.00783955	1	APOBEC3D	apolipoprotein B mRNA editing enzyme catalytic subunit 3D [Source:HGNC Symbol;Acc:HGNC:17354]
ENSG00000166261	0.34832	2.8655	3.45375	0.00137745	1	-1.02129	33	2.78216	0.00539985	1	ZNF202	zinc finger protein 202 [Source:HGNC Symbol;Acc:HGNC:12994]
ENSG00000280106	0.353505	2.90238	3.44585	0.00140837	1	-1.03904	33	2.74457	0.00605899	1	AC008555.6	TEC
ENSG00000162894	0.328602	7.79522	3.44049	0.00142973	1	-1.30589	33	2.51165	0.0120167	1	FCMR	Fc fragment of IgM receptor [Source:HGNC Symbol;Acc:HGNC:14315]
ENSG00000235785	0.692961	0.513697	3.43624	0.00144689	1	-1.3846	33	2.66018	0.00780995	1	AL109767.1	novel transcript
ENSG00000123575	0.203538	6.20698	3.4361	0.00144745	1	-1.22515	33	2.76448	0.00570131	1	FAM199X	family with sequence similarity 199, X-linked [Source:HGNC Symbol;Acc:HGNC:25195]
ENSG00000182866	0.325861	6.57139	3.43551	0.00144985	1	-1.25065	33	2.53071	0.0113831	1	LCK	LCK proto-oncogene, Src family tyrosine kinase [Source:HGNC Symbol;Acc:HGNC:6524]
ENSG00000142875	0.278887	7.60334	3.43482	0.00145267	1	-1.31111	33	2.5463	0.0108872	1	PRKACB	protein kinase cAMP-activated catalytic subunit beta [Source:HGNC Symbol;Acc:HGNC:9381]
ENSG00000205045	0.367578	5.4779	3.42939	0.00147495	1	-1.19378	33	2.52724	0.0114962	1	SLFN12L	schlafen family member 12 like [Source:HGNC Symbol;Acc:HGNC:33920]
ENSG00000130005	0.569038	1.61937	3.42865	0.00147801	1	-1.14976	33	2.60708	0.00913182	1	GAMT	guanidinoacetate N-methyltransferase [Source:HGNC Symbol;Acc:HGNC:4136]
ENSG00000225889	-0.269721	4.93967	-3.42473	0.00149433	1	-1.16495	33	-3.19414	0.00140246	1	AC012368.1	novel transcript, antisense to PELI1
ENSG00000131634	0.485463	4.08063	3.42202	0.00150575	1	-1.12618	33	2.50641	0.0121964	1	TMEM204	transmembrane protein 204 [Source:HGNC Symbol;Acc:HGNC:14158]
ENSG00000112996	0.257581	5.48567	3.41586	0.00153192	1	-1.22964	33	2.64294	0.00821893	1	MRPS30	mitochondrial ribosomal protein S30 [Source:HGNC Symbol;Acc:HGNC:8769]
ENSG00000145041	0.273929	5.63208	3.41586	0.00153195	1	-1.24203	33	2.60166	0.00927727	1	DCAF1	DDB1 and CUL4 associated factor 1 [Source:HGNC Symbol;Acc:HGNC:30911]
ENSG00000196453	0.265757	3.93419	3.41552	0.00153339	1	-1.13614	33	2.79066	0.00526004	1	ZNF777	zinc finger protein 777 [Source:HGNC Symbol;Acc:HGNC:22213]
ENSG00000175611	0.418903	2.76155	3.41399	0.00153998	1	-1.11648	33	2.62762	0.00859838	1	LINC00476	long intergenic non-protein coding RNA 476 [Source:HGNC Symbol;Acc:HGNC:27858]
ENSG00000015676	0.267476	5.54025	3.41367	0.00154134	1	-1.23832	33	2.61849	0.00883196	1	NUDCD3	NudC domain containing 3 [Source:HGNC Symbol;Acc:HGNC:22208]
ENSG00000185115	0.271945	4.36337	3.41301	0.00154418	1	-1.1665	33	2.70527	0.00682479	1	NSMCE3	NSE3 homolog, SMC5-SMC6 complex component [Source:HGNC Symbol;Acc:HGNC:7677]
ENSG00000011523	0.20121	6.15663	3.41261	0.00154595	1	-1.27871	33	2.75741	0.0058262	1	CEP68	centrosomal protein 68 [Source:HGNC Symbol;Acc:HGNC:29076]
ENSG00000213918	0.309584	5.06146	3.41142	0.0015511	1	-1.21396	33	2.5792	0.00990297	1	DNASE1	deoxyribonuclease 1 [Source:HGNC Symbol;Acc:HGNC:2956]
ENSG00000135912	-0.320511	5.40657	-3.4111	0.00155249	1	-1.23247	33	-3.07097	0.00213366	1	TTLL4	tubulin tyrosine ligase like 4 [Source:HGNC Symbol;Acc:HGNC:28976]
ENSG00000168286	0.209007	4.98601	3.40881	0.00156246	1	-1.21538	33	2.85453	0.00431008	1	THAP11	THAP domain containing 11 [Source:HGNC Symbol;Acc:HGNC:23194]
ENSG00000198743	0.222583	6.53938	3.40851	0.00156378	1	-1.31712	33	2.64943	0.00806283	1	SLC5A3	solute carrier family 5 member 3 [Source:HGNC Symbol;Acc:HGNC:11038]
ENSG00000151474	-0.718091	5.01885	-3.40666	0.00157187	1	-1.20757	33	-2.94908	0.00318722	1	FRMD4A	FERM domain containing 4A [Source:HGNC Symbol;Acc:HGNC:25491]
ENSG00000188002	0.606028	1.69516	3.39833	0.00160889	1	-1.21568	33	2.5532	0.0106737	1	AC026412.1	programmed cell death 6 (PDCD6) pseudogene
ENSG00000151135	0.380572	5.06403	3.39499	0.00162396	1	-1.25554	33	2.50092	0.012387	1	TMEM263	transmembrane protein 263 [Source:HGNC Symbol;Acc:HGNC:28281]
ENSG00000163281	0.309151	4.06269	3.39349	0.00163077	1	-1.19879	33	2.63454	0.00842522	1	GNPDA2	glucosamine-6-phosphate deaminase 2 [Source:HGNC Symbol;Acc:HGNC:21526]
ENSG00000204482	-0.315898	6.17945	-3.39318	0.00163218	1	-1.32681	33	-3.03218	0.00242794	1	LST1	leukocyte specific transcript 1 [Source:HGNC Symbol;Acc:HGNC:14189]
ENSG00000094916	0.271418	7.68325	3.3922	0.00163668	1	-1.42569	33	2.51378	0.0119445	1	CBX5	chromobox 5 [Source:HGNC Symbol;Acc:HGNC:1555]
ENSG00000232124	1.10072	-1.08269	3.39208	0.00163721	1	-2.08146	33	2.58228	0.00981491	1	AP001057.1	novel transcript
ENSG00000215012	0.289697	4.52551	3.39139	0.00164036	1	-1.2316	33	2.62511	0.00866215	1	RTL10	retrotransposon Gag like 10 [Source:HGNC Symbol;Acc:HGNC:26112]
ENSG00000125630	0.311813	4.83868	3.39134	0.00164061	1	-1.24999	33	2.57	0.0101699	1	POLR1B	RNA polymerase I subunit B [Source:HGNC Symbol;Acc:HGNC:20454]
ENSG00000159216	0.217869	7.18498	3.39031	0.00164532	1	-1.39965	33	2.61227	0.00899433	1	RUNX1	RUNX family transcription factor 1 [Source:HGNC Symbol;Acc:HGNC:10471]
ENSG00000147124	0.231409	4.31635	3.38903	0.00165119	1	-1.22252	33	2.83244	0.00461936	1	ZNF41	zinc finger protein 41 [Source:HGNC Symbol;Acc:HGNC:13107]
ENSG00000075240	-0.400765	4.83256	-3.38839	0.00165416	1	-1.25127	33	-3.0114	0.00260044	1	GRAMD4	GRAM domain containing 4 [Source:HGNC Symbol;Acc:HGNC:29113]
ENSG00000081154	0.148489	6.60208	3.38749	0.00165832	1	-1.37132	33	3.05453	0.00225417	1	PCNP	PEST proteolytic signal containing nuclear protein [Source:HGNC Symbol;Acc:HGNC:30023]
ENSG00000257093	0.248145	6.3035	3.38687	0.00166117	1	-1.35585	33	2.58643	0.00969753	1	DENND11	DENN domain containing 11 [Source:HGNC Symbol;Acc:HGNC:29472]
ENSG00000197961	0.237857	6.24627	3.38552	0.00166744	1	-1.35717	33	2.6072	0.00912872	1	ZNF121	zinc finger protein 121 [Source:HGNC Symbol;Acc:HGNC:12904]
ENSG00000229647	-0.699137	0.351995	-3.38307	0.00167888	1	-1.58303	33	-3.1629	0.00156207	1	MYOSLID	myocardin-induced smooth muscle lncRNA, inducer of differentiation [Source:HGNC Symbol;Acc:HGNC:51821]
ENSG00000071575	0.312242	6.12205	3.38099	0.00168865	1	-1.36133	33	2.50524	0.0122369	1	TRIB2	tribbles pseudokinase 2 [Source:HGNC Symbol;Acc:HGNC:30809]
ENSG00000086189	0.249161	5.4639	3.38075	0.00168979	1	-1.31764	33	2.62691	0.00861639	1	DIMT1	DIMT1 rRNA methyltransferase and ribosome maturation factor [Source:HGNC Symbol;Acc:HGNC:30217]
ENSG00000279406	-0.749254	-0.126792	-3.37478	0.00171813	1	-1.78623	33	-3.19437	0.00140135	1	AL359183.1	TEC
ENSG00000179041	0.332826	3.02969	3.37444	0.00171977	1	-1.21022	33	2.6861	0.00722924	1	RRS1	ribosome biogenesis regulator 1 homolog [Source:HGNC Symbol;Acc:HGNC:17083]
ENSG00000205581	0.238763	5.75297	3.37108	0.00173592	1	-1.36148	33	2.62094	0.00876879	1	HMGN1	high mobility group nucleosome binding domain 1 [Source:HGNC Symbol;Acc:HGNC:4984]
ENSG00000265992	-0.719979	5.83715	-3.36912	0.00174544	1	-1.35666	33	-2.91212	0.00358983	1	ESRG	embryonic stem cell related [Source:HGNC Symbol;Acc:HGNC:39079]
ENSG00000196776	0.161712	8.06236	3.36706	0.00175547	1	-1.51207	33	2.73935	0.00615609	1	CD47	CD47 molecule [Source:HGNC Symbol;Acc:HGNC:1682]
ENSG00000185420	0.35818	2.79685	3.3669	0.00175624	1	-1.22726	33	2.67087	0.00756544	1	SMYD3	SET and MYND domain containing 3 [Source:HGNC Symbol;Acc:HGNC:15513]
ENSG00000112624	0.161688	7.10971	3.36674	0.001757	1	-1.45633	33	2.82443	0.00473647	1	BICRAL	BRD4 interacting chromatin remodeling complex associated protein like [Source:HGNC Symbol;Acc:HGNC:21111]
ENSG00000169385	-0.731325	4.5623	-3.36423	0.00176934	1	-1.28542	33	-2.9183	0.0035194	1	RNASE2	ribonuclease A family member 2 [Source:HGNC Symbol;Acc:HGNC:10045]
ENSG00000031698	0.186433	5.77128	3.36294	0.00177566	1	-1.38364	33	2.8109	0.00494031	1	SARS1	seryl-tRNA synthetase 1 [Source:HGNC Symbol;Acc:HGNC:10537]
ENSG00000101608	0.158443	8.2285	3.36063	0.00178711	1	-1.53826	33	2.73817	0.00617828	1	MYL12A	myosin light chain 12A [Source:HGNC Symbol;Acc:HGNC:16701]
ENSG00000066117	0.263892	5.21847	3.3601	0.00178976	1	-1.35541	33	2.58998	0.00959828	1	SMARCD1	SWI/SNF related, matrix associated, actin dependent regulator of chromatin, subfamily d, member 1 [Source:HGNC Symbol;Acc:HGNC:11106]
ENSG00000171992	0.555424	2.5969	3.35662	0.00180714	1	-1.25233	33	2.47759	0.0132272	1	SYNPO	synaptopodin [Source:HGNC Symbol;Acc:HGNC:30672]
ENSG00000244617	-0.668224	2.21153	-3.35635	0.0018085	1	-1.27242	33	-2.97895	0.00289237	1	ASPRV1	aspartic peptidase retroviral like 1 [Source:HGNC Symbol;Acc:HGNC:26321]
ENSG00000168734	0.596074	1.8972	3.35547	0.00181295	1	-1.28317	33	2.49714	0.0125198	1	PKIG	cAMP-dependent protein kinase inhibitor gamma [Source:HGNC Symbol;Acc:HGNC:9019]
ENSG00000171827	0.343861	3.52301	3.35378	0.00182149	1	-1.2723	33	2.58668	0.00969061	1	ZNF570	zinc finger protein 570 [Source:HGNC Symbol;Acc:HGNC:26416]
ENSG00000154310	0.298467	5.98421	3.35374	0.00182169	1	-1.42081	33	2.4984	0.0124757	1	TNIK	TRAF2 and NCK interacting kinase [Source:HGNC Symbol;Acc:HGNC:30765]
ENSG00000132182	0.262049	7.83211	3.35346	0.00182311	1	-1.53383	33	2.48526	0.0129457	1	NUP210	nucleoporin 210 [Source:HGNC Symbol;Acc:HGNC:30052]
ENSG00000279464	0.66461	0.168709	3.35286	0.00182612	1	-1.62546	33	2.63913	0.00831185	1	AC096720.2	tec
ENSG00000138138	0.241767	5.63937	3.34962	0.00184267	1	-1.40995	33	2.59789	0.00937988	1	ATAD1	ATPase family AAA domain containing 1 [Source:HGNC Symbol;Acc:HGNC:25903]
ENSG00000169499	0.224203	7.63386	3.34909	0.00184536	1	-1.53317	33	2.53986	0.0110895	1	PLEKHA2	pleckstrin homology domain containing A2 [Source:HGNC Symbol;Acc:HGNC:14336]
ENSG00000167191	0.939732	0.201148	3.34889	0.00184638	1	-1.66063	33	2.48976	0.0127829	1	GPRC5B	G protein-coupled receptor class C group 5 member B [Source:HGNC Symbol;Acc:HGNC:13308]
ENSG00000197043	0.289443	6.89189	3.34788	0.00185157	1	-1.49725	33	2.47377	0.0133695	1	ANXA6	annexin A6 [Source:HGNC Symbol;Acc:HGNC:544]
ENSG00000223496	0.256361	5.75372	3.34687	0.00185676	1	-1.4221	33	2.56038	0.0104558	1	EXOSC6	exosome component 6 [Source:HGNC Symbol;Acc:HGNC:19055]
ENSG00000007312	0.439924	5.05739	3.34454	0.00186881	1	-1.38541	33	2.42747	0.0152045	1	CD79B	CD79b molecule [Source:HGNC Symbol;Acc:HGNC:1699]
ENSG00000174206	0.35472	3.90381	3.33995	0.00189274	1	-1.31946	33	2.53284	0.0113144	1	C12orf66	chromosome 12 open reading frame 66 [Source:HGNC Symbol;Acc:HGNC:26517]
ENSG00000253719	0.212121	6.56642	3.3376	0.00190512	1	-1.49774	33	2.60522	0.00918155	1	ATXN7L3B	ataxin 7 like 3B [Source:HGNC Symbol;Acc:HGNC:37931]
ENSG00000134308	0.219177	7.22934	3.33578	0.00191476	1	-1.54533	33	2.55102	0.0107408	1	YWHAQ	tyrosine 3-monooxygenase/tryptophan 5-monooxygenase activation protein theta [Source:HGNC Symbol;Acc:HGNC:12854]
ENSG00000162994	0.98716	1.73728	3.33377	0.00192545	1	-1.33903	33	2.39099	0.0168031	1	CLHC1	clathrin heavy chain linker domain containing 1 [Source:HGNC Symbol;Acc:HGNC:26453]
ENSG00000196670	0.388947	3.97033	3.33346	0.00192713	1	-1.33948	33	2.48808	0.0128436	1	ZFP62	ZFP62 zinc finger protein [Source:HGNC Symbol;Acc:HGNC:23241]
ENSG00000033867	0.317991	6.42152	3.33291	0.00193008	1	-1.50062	33	2.45075	0.0142561	1	SLC4A7	solute carrier family 4 member 7 [Source:HGNC Symbol;Acc:HGNC:11033]
ENSG00000196700	0.31747	3.53468	3.33053	0.00194283	1	-1.32637	33	2.61489	0.0089257	1	ZNF512B	zinc finger protein 512B [Source:HGNC Symbol;Acc:HGNC:29212]
ENSG00000285476	0.83914	1.51205	3.32929	0.00194951	1	-1.38233	33	2.41887	0.0155688	1	AC139491.7	novel transcript
ENSG00000147654	0.326703	4.08179	3.32885	0.00195189	1	-1.35594	33	2.54459	0.0109405	1	EBAG9	estrogen receptor binding site associated antigen 9 [Source:HGNC Symbol;Acc:HGNC:3123]
ENSG00000111678	0.3711	3.77021	3.32852	0.00195367	1	-1.34291	33	2.51035	0.012061	1	C12orf57	chromosome 12 open reading frame 57 [Source:HGNC Symbol;Acc:HGNC:29521]
ENSG00000134758	0.247645	5.47762	3.32713	0.00196118	1	-1.45303	33	2.57541	0.0100121	1	RNF138	ring finger protein 138 [Source:HGNC Symbol;Acc:HGNC:17765]
ENSG00000196950	0.330388	5.67787	3.32658	0.0019642	1	-1.46825	33	2.45581	0.0140568	1	SLC39A10	solute carrier family 39 member 10 [Source:HGNC Symbol;Acc:HGNC:20861]
ENSG00000145734	0.215623	6.65292	3.32639	0.00196522	1	-1.53121	33	2.57962	0.00989102	1	BDP1	B double prime 1, subunit of RNA polymerase III transcription initiation factor IIIB [Source:HGNC Symbol;Acc:HGNC:13652]
ENSG00000168824	0.668407	3.69665	3.32625	0.00196598	1	-1.34659	33	2.38626	0.0170209	1	NSG1	neuronal vesicle trafficking associated 1 [Source:HGNC Symbol;Acc:HGNC:18790]
ENSG00000100450	0.903151	3.2079	3.32613	0.00196663	1	-1.33409	33	2.36642	0.0179608	1	GZMH	granzyme H [Source:HGNC Symbol;Acc:HGNC:4710]
ENSG00000134987	0.260563	5.86109	3.32593	0.00196773	1	-1.48422	33	2.52555	0.0115517	1	WDR36	WD repeat domain 36 [Source:HGNC Symbol;Acc:HGNC:30696]
ENSG00000186130	0.22094	5.31408	3.32534	0.00197097	1	-1.44739	33	2.66058	0.00780065	1	ZBTB6	zinc finger and BTB domain containing 6 [Source:HGNC Symbol;Acc:HGNC:16764]
ENSG00000162927	0.343795	4.03955	3.32512	0.00197214	1	-1.36285	33	2.52162	0.0116817	1	PUS10	pseudouridine synthase 10 [Source:HGNC Symbol;Acc:HGNC:26505]
ENSG00000178562	0.38035	6.70121	3.32507	0.00197244	1	-1.54005	33	2.40497	0.016174	1	CD28	CD28 molecule [Source:HGNC Symbol;Acc:HGNC:1653]
ENSG00000168944	0.289344	6.05518	3.32451	0.00197548	1	-1.4981	33	2.47949	0.013157	1	CEP120	centrosomal protein 120 [Source:HGNC Symbol;Acc:HGNC:26690]
ENSG00000184470	-0.356736	4.05251	-3.32451	0.00197551	1	-1.35877	33	-3.03102	0.00243731	1	TXNRD2	thioredoxin reductase 2 [Source:HGNC Symbol;Acc:HGNC:18155]
ENSG00000124209	0.17777	6.67617	3.3242	0.00197716	1	-1.53781	33	2.71684	0.00659077	1	RAB22A	RAB22A, member RAS oncogene family [Source:HGNC Symbol;Acc:HGNC:9764]
ENSG00000229205	1.96721	-3.63918	3.32373	0.00197973	1	-3.47879	33	2.56824	0.0102217	1	LINC00200	long intergenic non-protein coding RNA 200 [Source:HGNC Symbol;Acc:HGNC:30974]
ENSG00000179144	0.313565	6.54988	3.32295	0.00198403	1	-1.53625	33	2.44137	0.0146315	1	GIMAP7	GTPase, IMAP family member 7 [Source:HGNC Symbol;Acc:HGNC:22404]
ENSG00000143811	0.208967	5.48575	3.32191	0.00198977	1	-1.46683	33	2.68556	0.00724088	1	PYCR2	pyrroline-5-carboxylate reductase 2 [Source:HGNC Symbol;Acc:HGNC:30262]
ENSG00000276557	0.566738	0.743693	3.32184	0.00199011	1	-1.50954	33	2.6019	0.00927087	1	TRBV18	T cell receptor beta variable 18 [Source:HGNC Symbol;Acc:HGNC:12193]
ENSG00000266469	0.250433	3.55361	3.32078	0.001996	1	-1.35056	33	2.81501	0.00487756	1	AC005288.1	novel transcript, antisense to MED1 & FBXL20
ENSG00000147679	0.266477	4.91081	3.31928	0.00200426	1	-1.43377	33	2.56942	0.0101869	1	UTP23	UTP23 small subunit processome component [Source:HGNC Symbol;Acc:HGNC:28224]
ENSG00000198730	0.184107	6.42259	3.31865	0.00200778	1	-1.53897	33	2.69694	0.00699806	1	CTR9	CTR9 homolog, Paf1/RNA polymerase II complex component [Source:HGNC Symbol;Acc:HGNC:16850]
ENSG00000153006	0.269097	5.25392	3.31764	0.0020134	1	-1.46373	33	2.5365	0.0111966	1	SREK1IP1	SREK1 interacting protein 1 [Source:HGNC Symbol;Acc:HGNC:26716]
ENSG00000150347	0.269945	6.71053	3.31745	0.00201444	1	-1.55587	33	2.4745	0.0133421	1	ARID5B	AT-rich interaction domain 5B [Source:HGNC Symbol;Acc:HGNC:17362]
ENSG00000270332	0.704454	1.37555	3.31727	0.00201547	1	-1.42165	33	2.45066	0.0142595	1	SMC2-AS1	SMC2 antisense RNA 1 (head to head) [Source:HGNC Symbol;Acc:HGNC:50827]
ENSG00000256594	0.300892	5.60962	3.31642	0.00202019	1	-1.48942	33	2.47569	0.0132981	1	AC010186.2	C-type lectin domain family 2 (CLEC2) pseudogene
ENSG00000152495	0.404708	7.21017	3.31596	0.00202277	1	-1.5878	33	2.38433	0.0171104	1	CAMK4	calcium/calmodulin dependent protein kinase IV [Source:HGNC Symbol;Acc:HGNC:1464]
ENSG00000261799	0.226359	5.29716	3.31586	0.00202331	1	-1.46888	33	2.63509	0.0084115	1	AC007406.4	novel transcript
ENSG00000132394	0.260939	3.98974	3.31486	0.00202891	1	-1.38863	33	2.67424	0.00748996	1	EEFSEC	eukaryotic elongation factor, selenocysteine-tRNA specific [Source:HGNC Symbol;Acc:HGNC:24614]
ENSG00000211751	0.444624	5.63519	3.313	0.00203937	1	-1.50115	33	2.38911	0.0168892	1	TRBC1	T cell receptor beta constant 1 [Source:HGNC Symbol;Acc:HGNC:12156]
ENSG00000135372	0.282097	5.12006	3.31057	0.0020531	1	-1.47104	33	2.51749	0.0118193	1	NAT10	N-acetyltransferase 10 [Source:HGNC Symbol;Acc:HGNC:29830]
ENSG00000144840	0.319747	4.62431	3.30294	0.00209684	1	-1.45705	33	2.48784	0.0128523	1	RABL3	RAB, member of RAS oncogene family like 3 [Source:HGNC Symbol;Acc:HGNC:18072]
ENSG00000105176	0.259493	5.55532	3.30279	0.00209772	1	-1.52107	33	2.52136	0.0116902	1	URI1	URI1 prefoldin like chaperone [Source:HGNC Symbol;Acc:HGNC:13236]
ENSG00000126524	0.243621	4.34921	3.30153	0.00210501	1	-1.44035	33	2.67184	0.0075436	1	SBDS	SBDS ribosome maturation factor [Source:HGNC Symbol;Acc:HGNC:19440]
ENSG00000158825	-0.461973	5.48344	-3.2997	0.00211569	1	-1.51725	33	-2.89463	0.00379611	1	CDA	cytidine deaminase [Source:HGNC Symbol;Acc:HGNC:1712]
ENSG00000166471	0.226721	5.53756	3.29611	0.00213672	1	-1.53455	33	2.59175	0.00954901	1	TMEM41B	transmembrane protein 41B [Source:HGNC Symbol;Acc:HGNC:28948]
ENSG00000173208	0.382168	4.60346	3.295	0.00214329	1	-1.47282	33	2.4284	0.0151654	1	ABCD2	ATP binding cassette subfamily D member 2 [Source:HGNC Symbol;Acc:HGNC:66]
ENSG00000166225	0.284999	5.86294	3.29372	0.00215086	1	-1.5627	33	2.46306	0.0137757	1	FRS2	fibroblast growth factor receptor substrate 2 [Source:HGNC Symbol;Acc:HGNC:16971]
ENSG00000107816	0.467444	3.42722	3.29151	0.00216398	1	-1.4158	33	2.42658	0.015242	1	LZTS2	leucine zipper tumor suppressor 2 [Source:HGNC Symbol;Acc:HGNC:29381]
ENSG00000151929	0.428825	3.3446	3.28929	0.00217726	1	-1.41981	33	2.45072	0.014257	1	BAG3	BAG cochaperone 3 [Source:HGNC Symbol;Acc:HGNC:939]
ENSG00000133063	-0.939945	0.613482	-3.28678	0.00219238	1	-1.63958	33	-2.92163	0.00348204	1	CHIT1	chitinase 1 [Source:HGNC Symbol;Acc:HGNC:1936]
ENSG00000014123	0.217331	5.54601	3.28676	0.00219252	1	-1.55975	33	2.60838	0.00909721	1	UFL1	UFM1 specific ligase 1 [Source:HGNC Symbol;Acc:HGNC:23039]
ENSG00000118922	0.332202	7.68163	3.28664	0.00219323	1	-1.69377	33	2.38025	0.0173011	1	KLF12	Kruppel like factor 12 [Source:HGNC Symbol;Acc:HGNC:6346]
ENSG00000055917	0.138166	8.46876	3.28188	0.00222219	1	-1.75333	33	2.76664	0.00566374	1	PUM2	pumilio RNA binding family member 2 [Source:HGNC Symbol;Acc:HGNC:14958]
ENSG00000112139	-2.58143	1.80722	-3.28131	0.00222566	1	-1.4645	33	-2.82549	0.00472084	1	MDGA1	MAM domain containing glycosylphosphatidylinositol anchor 1 [Source:HGNC Symbol;Acc:HGNC:19267]
ENSG00000125354	0.226254	7.38375	3.28101	0.00222749	1	-1.69221	33	2.47951	0.0131562	1	SEPTIN6	septin 6 [Source:HGNC Symbol;Acc:HGNC:15848]
ENSG00000140987	0.26844	3.88049	3.27777	0.00224747	1	-1.4685	33	2.63559	0.00839913	1	ZSCAN32	zinc finger and SCAN domain containing 32 [Source:HGNC Symbol;Acc:HGNC:20812]
ENSG00000119599	0.544458	2.82225	3.27563	0.00226069	1	-1.44081	33	2.4015	0.0163279	1	DCAF4	DDB1 and CUL4 associated factor 4 [Source:HGNC Symbol;Acc:HGNC:20229]
ENSG00000105875	-0.362254	4.05855	-3.27555	0.00226118	1	-1.4795	33	-2.97658	0.00291479	1	WDR91	WD repeat domain 91 [Source:HGNC Symbol;Acc:HGNC:24997]
ENSG00000116824	0.324347	6.15827	3.27513	0.0022638	1	-1.63242	33	2.40046	0.0163745	1	CD2	CD2 molecule [Source:HGNC Symbol;Acc:HGNC:1639]
ENSG00000119397	0.226543	6.69252	3.2725	0.00228024	1	-1.66877	33	2.49945	0.0124385	1	CNTRL	centriolin [Source:HGNC Symbol;Acc:HGNC:1858]
ENSG00000174720	0.273332	4.84475	3.27247	0.00228043	1	-1.54297	33	2.51624	0.0118613	1	LARP7	La ribonucleoprotein 7, transcriptional regulator [Source:HGNC Symbol;Acc:HGNC:24912]
ENSG00000203747	-1.10172	8.30013	-3.27215	0.00228246	1	-1.76122	33	-2.81723	0.00484405	1	FCGR3A	Fc fragment of IgG receptor IIIa [Source:HGNC Symbol;Acc:HGNC:3619]
ENSG00000214575	1.43442	-0.922539	3.27162	0.0022858	1	-2.2876	33	2.39512	0.016615	1	CPEB1	cytoplasmic polyadenylation element binding protein 1 [Source:HGNC Symbol;Acc:HGNC:21744]
ENSG00000162144	0.259577	5.66962	3.27116	0.0022887	1	-1.60785	33	2.48433	0.0129796	1	CYB561A3	cytochrome b561 family member A3 [Source:HGNC Symbol;Acc:HGNC:23014]
ENSG00000135083	-0.546127	5.53152	-3.26856	0.00230507	1	-1.59553	33	-2.85092	0.00435925	1	CCNJL	cyclin J like [Source:HGNC Symbol;Acc:HGNC:25876]
ENSG00000137492	0.204764	6.23187	3.26832	0.00230663	1	-1.65321	33	2.57419	0.0100475	1	THAP12	THAP domain containing 12 [Source:HGNC Symbol;Acc:HGNC:9440]
ENSG00000163125	0.194211	7.01114	3.26708	0.00231447	1	-1.70398	33	2.55943	0.0104843	1	RPRD2	regulation of nuclear pre-mRNA domain containing 2 [Source:HGNC Symbol;Acc:HGNC:29039]
ENSG00000136237	1.12969	0.412911	3.26682	0.00231616	1	-1.69802	33	2.35841	0.0183533	1	RAPGEF5	Rap guanine nucleotide exchange factor 5 [Source:HGNC Symbol;Acc:HGNC:16862]
ENSG00000063322	0.230829	5.23159	3.2657	0.00232327	1	-1.59131	33	2.57052	0.0101546	1	MED29	mediator complex subunit 29 [Source:HGNC Symbol;Acc:HGNC:23074]
ENSG00000171488	0.2932	7.14761	3.26506	0.00232736	1	-1.71966	33	2.39284	0.0167185	1	LRRC8C	leucine rich repeat containing 8 VRAC subunit C [Source:HGNC Symbol;Acc:HGNC:25075]
ENSG00000071051	0.227761	5.8952	3.26465	0.00232998	1	-1.6368	33	2.53114	0.0113694	1	NCK2	NCK adaptor protein 2 [Source:HGNC Symbol;Acc:HGNC:7665]
ENSG00000139697	0.152251	7.32372	3.26326	0.00233888	1	-1.73243	33	2.74094	0.00612644	1	SBNO1	strawberry notch homolog 1 [Source:HGNC Symbol;Acc:HGNC:22973]
ENSG00000112365	0.255436	5.5284	3.26159	0.00234963	1	-1.62156	33	2.49	0.0127741	1	ZBTB24	zinc finger and BTB domain containing 24 [Source:HGNC Symbol;Acc:HGNC:21143]
ENSG00000147168	0.188371	7.70995	3.25945	0.00236349	1	-1.76708	33	2.53173	0.0113503	1	IL2RG	interleukin 2 receptor subunit gamma [Source:HGNC Symbol;Acc:HGNC:6010]
ENSG00000164649	0.408804	4.55835	3.25859	0.00236906	1	-1.55824	33	2.38283	0.01718	1	CDCA7L	cell division cycle associated 7 like [Source:HGNC Symbol;Acc:HGNC:30777]
ENSG00000160310	0.233598	6.51232	3.25855	0.00236936	1	-1.69286	33	2.47964	0.0131517	1	PRMT2	protein arginine methyltransferase 2 [Source:HGNC Symbol;Acc:HGNC:5186]
ENSG00000138231	0.264868	4.05638	3.25842	0.00237019	1	-1.52843	33	2.59304	0.00951323	1	DBR1	debranching RNA lariats 1 [Source:HGNC Symbol;Acc:HGNC:15594]
ENSG00000134291	0.403635	3.2762	3.25781	0.00237415	1	-1.49122	33	2.44808	0.0143619	1	TMEM106C	transmembrane protein 106C [Source:HGNC Symbol;Acc:HGNC:28775]
ENSG00000166750	0.302828	8.80728	3.2564	0.00238336	1	-1.83995	33	2.35414	0.0185657	1	SLFN5	schlafen family member 5 [Source:HGNC Symbol;Acc:HGNC:28286]
ENSG00000282024	-0.671345	4.48204	-3.25521	0.00239113	1	-1.5509	33	-2.83641	0.00456232	1	AL009031.1	novel transcript, antisense to GMPR
ENSG00000183495	0.188912	7.31992	3.25493	0.00239299	1	-1.75313	33	2.5469	0.0108686	1	EP400	E1A binding protein p400 [Source:HGNC Symbol;Acc:HGNC:11958]
ENSG00000176049	0.68783	3.04337	3.25447	0.00239597	1	-1.49602	33	2.33548	0.0195183	1	JAKMIP2	janus kinase and microtubule interacting protein 2 [Source:HGNC Symbol;Acc:HGNC:29067]
ENSG00000112294	-0.580105	6.76885	-3.25309	0.00240509	1	-1.71059	33	-2.8249	0.00472954	1	ALDH5A1	aldehyde dehydrogenase 5 family member A1 [Source:HGNC Symbol;Acc:HGNC:408]
ENSG00000009954	0.222919	6.81215	3.25059	0.00242165	1	-1.73518	33	2.47743	0.0132332	1	BAZ1B	bromodomain adjacent to zinc finger domain 1B [Source:HGNC Symbol;Acc:HGNC:961]
ENSG00000182108	0.347121	3.97621	3.24838	0.00243636	1	-1.54771	33	2.44617	0.0144384	1	DEXI	Dexi homolog [Source:HGNC Symbol;Acc:HGNC:13267]
ENSG00000168081	0.542689	1.84468	3.2467	0.00244756	1	-1.53161	33	2.43451	0.0149119	1	PNOC	prepronociceptin [Source:HGNC Symbol;Acc:HGNC:9163]
ENSG00000244693	2.15906	-1.45209	3.24659	0.00244829	1	-2.24375	33	2.31237	0.0207572	1	CTAGE8	CTAGE family member 8 [Source:HGNC Symbol;Acc:HGNC:37294]
ENSG00000163399	0.236057	7.87403	3.24066	0.00248841	1	-1.82449	33	2.41174	0.0158767	1	ATP1A1	ATPase Na+/K+ transporting subunit alpha 1 [Source:HGNC Symbol;Acc:HGNC:799]
ENSG00000063169	0.253398	5.45983	3.24017	0.00249173	1	-1.67037	33	2.47616	0.0132803	1	BICRA	BRD4 interacting chromatin remodeling complex associated protein [Source:HGNC Symbol;Acc:HGNC:4332]
ENSG00000198182	0.459041	1.48665	3.23973	0.00249474	1	-1.57897	33	2.55116	0.0107366	1	ZNF607	zinc finger protein 607 [Source:HGNC Symbol;Acc:HGNC:28192]
ENSG00000160208	0.283145	5.41809	3.23918	0.00249849	1	-1.67131	33	2.43083	0.0150641	1	RRP1B	ribosomal RNA processing 1B [Source:HGNC Symbol;Acc:HGNC:23818]
ENSG00000183340	0.280674	3.04449	3.23641	0.0025175	1	-1.5348	33	2.68775	0.00719349	1	JRKL	JRK like [Source:HGNC Symbol;Acc:HGNC:6200]
ENSG00000205268	0.245415	7.28124	3.23551	0.00252375	1	-1.79693	33	2.41289	0.0158267	1	PDE7A	phosphodiesterase 7A [Source:HGNC Symbol;Acc:HGNC:8791]
ENSG00000160856	0.62781	5.73774	3.23197	0.00254831	1	-1.71183	33	2.29052	0.021991	1	FCRL3	Fc receptor like 3 [Source:HGNC Symbol;Acc:HGNC:18506]
ENSG00000230426	-0.593784	3.48765	-3.2319	0.0025488	1	-1.55323	33	-2.84997	0.00437239	1	LINC01036	long intergenic non-protein coding RNA 1036 [Source:HGNC Symbol;Acc:HGNC:49024]
ENSG00000132185	0.515157	4.61409	3.23149	0.00255166	1	-1.63258	33	2.31965	0.0203597	1	FCRLA	Fc receptor like A [Source:HGNC Symbol;Acc:HGNC:18504]
ENSG00000172005	0.436146	4.85398	3.23055	0.00255817	1	-1.64737	33	2.33837	0.0193681	1	MAL	mal, T cell differentiation protein [Source:HGNC Symbol;Acc:HGNC:6817]
ENSG00000164934	0.27726	4.22008	3.22963	0.00256466	1	-1.61132	33	2.50968	0.0120841	1	DCAF13	DDB1 and CUL4 associated factor 13 [Source:HGNC Symbol;Acc:HGNC:24535]
ENSG00000124767	0.269133	4.9315	3.22581	0.00259153	1	-1.66883	33	2.46613	0.0136581	1	GLO1	glyoxalase I [Source:HGNC Symbol;Acc:HGNC:4323]
ENSG00000114626	-0.317765	8.09199	-3.22535	0.00259485	1	-1.8692	33	-2.84813	0.00439766	1	ABTB1	ankyrin repeat and BTB domain containing 1 [Source:HGNC Symbol;Acc:HGNC:18275]
ENSG00000066933	0.429406	6.11215	3.22429	0.00260231	1	-1.75042	33	2.31337	0.0207025	1	MYO9A	myosin IXA [Source:HGNC Symbol;Acc:HGNC:7608]
ENSG00000224397	-0.40768	6.14493	-3.22347	0.00260818	1	-1.75421	33	-2.83635	0.00456323	1	PELATON	plaque enriched lncRNA in atherosclerotic and inflammatory bowel macrophage regulation [Source:HGNC Symbol;Acc:HGNC:50328]
ENSG00000163617	0.398297	2.84265	3.22332	0.00260924	1	-1.56147	33	2.45745	0.0139926	1	CCDC191	coiled-coil domain containing 191 [Source:HGNC Symbol;Acc:HGNC:29272]
ENSG00000015479	0.266251	7.93958	3.22126	0.00262399	1	-1.87609	33	2.36115	0.0182184	1	MATR3	matrin 3 [Source:HGNC Symbol;Acc:HGNC:6912]
ENSG00000140367	0.254655	5.41696	3.21725	0.00265287	1	-1.72704	33	2.45127	0.0142351	1	UBE2Q2	ubiquitin conjugating enzyme E2 Q2 [Source:HGNC Symbol;Acc:HGNC:19248]
ENSG00000156299	0.294769	6.14562	3.21538	0.00266641	1	-1.7809	33	2.37059	0.0177596	1	TIAM1	TIAM Rac1 associated GEF 1 [Source:HGNC Symbol;Acc:HGNC:11805]
ENSG00000111752	0.413374	5.17121	3.21271	0.00268588	1	-1.71808	33	2.3233	0.0201632	1	PHC1	polyhomeotic homolog 1 [Source:HGNC Symbol;Acc:HGNC:3182]
ENSG00000115241	0.228291	4.94593	3.21199	0.00269121	1	-1.70462	33	2.54485	0.0109324	1	PPM1G	protein phosphatase, Mg2+/Mn2+ dependent 1G [Source:HGNC Symbol;Acc:HGNC:9278]
ENSG00000103429	0.26437	5.02413	3.20911	0.0027124	1	-1.71383	33	2.45422	0.0141192	1	BFAR	bifunctional apoptosis regulator [Source:HGNC Symbol;Acc:HGNC:17613]
ENSG00000113441	0.223324	9.18661	3.20905	0.00271284	1	-1.9826	33	2.36875	0.0178483	1	LNPEP	leucyl and cystinyl aminopeptidase [Source:HGNC Symbol;Acc:HGNC:6656]
ENSG00000107679	0.299607	6.20469	3.20885	0.00271435	1	-1.79901	33	2.35985	0.0182825	1	PLEKHA1	pleckstrin homology domain containing A1 [Source:HGNC Symbol;Acc:HGNC:14335]
ENSG00000211706	0.800091	0.583901	3.20846	0.00271719	1	-1.77881	33	2.36959	0.0178077	1	TRBV6-1	T cell receptor beta variable 6-1 [Source:HGNC Symbol;Acc:HGNC:12226]
ENSG00000135116	0.633626	1.57382	3.20727	0.00272602	1	-1.63462	33	2.36683	0.0179411	1	HRK	harakiri, BCL2 interacting protein [Source:HGNC Symbol;Acc:HGNC:5185]
ENSG00000258831	-1.17386	-1.43965	-3.20384	0.00275167	1	-2.75287	33	-2.99198	0.00277177	1	AC103996.2	novel transcript
ENSG00000274964	0.543534	0.54377	3.19389	0.00282715	1	-1.85978	33	2.57118	0.0101352	1	AC026356.1	novel transcript, sense intronic to BICD1
ENSG00000152601	0.170208	10.0931	3.19224	0.00283994	1	-2.07611	33	2.42364	0.015366	1	MBNL1	muscleblind like splicing regulator 1 [Source:HGNC Symbol;Acc:HGNC:6923]
ENSG00000146676	0.146624	6.75214	3.19195	0.00284213	1	-1.87506	33	2.76292	0.00572868	1	PURB	purine rich element binding protein B [Source:HGNC Symbol;Acc:HGNC:9702]
ENSG00000157500	0.214376	6.45773	3.19026	0.00285523	1	-1.86279	33	2.45275	0.014177	1	APPL1	adaptor protein, phosphotyrosine interacting with PH domain and leucine zipper 1 [Source:HGNC Symbol;Acc:HGNC:24035]
ENSG00000198668	0.204984	8.6828	3.18959	0.00286042	1	-2.0018	33	2.38907	0.016891	1	CALM1	calmodulin 1 [Source:HGNC Symbol;Acc:HGNC:1442]
ENSG00000139725	0.21078	5.96089	3.18896	0.00286531	1	-1.83368	33	2.48894	0.0128126	1	RHOF	ras homolog family member F, filopodia associated [Source:HGNC Symbol;Acc:HGNC:15703]
ENSG00000213413	0.316548	4.80086	3.18774	0.00287485	1	-1.75034	33	2.37522	0.0175384	1	PVRIG	PVR related immunoglobulin domain containing [Source:HGNC Symbol;Acc:HGNC:32190]
ENSG00000143772	0.219964	7.34958	3.1876	0.00287599	1	-1.9242	33	2.40279	0.0162703	1	ITPKB	inositol-trisphosphate 3-kinase B [Source:HGNC Symbol;Acc:HGNC:6179]
ENSG00000172239	0.224322	4.98392	3.18671	0.00288291	1	-1.76513	33	2.53129	0.0113643	1	PAIP1	poly(A) binding protein interacting protein 1 [Source:HGNC Symbol;Acc:HGNC:16945]
ENSG00000001630	0.328982	3.54047	3.18629	0.00288623	1	-1.67329	33	2.43982	0.0146947	1	CYP51A1	cytochrome P450 family 51 subfamily A member 1 [Source:HGNC Symbol;Acc:HGNC:2649]
ENSG00000125246	0.747871	1.86129	3.18484	0.00289759	1	-1.66336	33	2.29969	0.0214659	1	CLYBL	citramalyl-CoA lyase [Source:HGNC Symbol;Acc:HGNC:18355]
ENSG00000247982	0.540837	4.76243	3.18448	0.00290047	1	-1.75335	33	2.27381	0.0229775	1	LINC00926	long intergenic non-protein coding RNA 926 [Source:HGNC Symbol;Acc:HGNC:27514]
ENSG00000142546	0.315228	5.59219	3.18446	0.00290061	1	-1.81195	33	2.34483	0.0190357	1	NOSIP	nitric oxide synthase interacting protein [Source:HGNC Symbol;Acc:HGNC:17946]
ENSG00000110851	0.231325	5.26647	3.18309	0.00291145	1	-1.79583	33	2.48041	0.0131231	1	PRDM4	PR/SET domain 4 [Source:HGNC Symbol;Acc:HGNC:9348]
ENSG00000166295	0.22843	6.45655	3.18268	0.00291468	1	-1.87924	33	2.41712	0.0156441	1	ANAPC16	anaphase promoting complex subunit 16 [Source:HGNC Symbol;Acc:HGNC:26976]
ENSG00000158092	0.252367	4.90143	3.18158	0.00292342	1	-1.77384	33	2.45689	0.0140148	1	NCK1	NCK adaptor protein 1 [Source:HGNC Symbol;Acc:HGNC:7664]
ENSG00000197841	0.443557	3.21369	3.18119	0.00292651	1	-1.66975	33	2.34946	0.0188005	1	ZNF181	zinc finger protein 181 [Source:HGNC Symbol;Acc:HGNC:12971]
ENSG00000178764	0.271293	6.01671	3.17895	0.0029443	1	-1.86032	33	2.36613	0.0179753	1	ZHX2	zinc fingers and homeoboxes 2 [Source:HGNC Symbol;Acc:HGNC:18513]
ENSG00000137040	0.328401	5.15076	3.17869	0.00294639	1	-1.79857	33	2.34172	0.0191952	1	RANBP6	RAN binding protein 6 [Source:HGNC Symbol;Acc:HGNC:9851]
ENSG00000285163	1.6406	-1.89546	3.17783	0.00295327	1	-2.82949	33	2.33556	0.0195141	1	AC092723.5	novel transcript
ENSG00000140678	-0.395744	9.12457	-3.17571	0.00297035	1	-2.05667	33	-2.77347	0.00554628	1	ITGAX	integrin subunit alpha X [Source:HGNC Symbol;Acc:HGNC:6152]
ENSG00000184983	0.216516	4.32753	3.17552	0.00297185	1	-1.74311	33	2.64175	0.00824787	1	NDUFA6	NADH:ubiquinone oxidoreductase subunit A6 [Source:HGNC Symbol;Acc:HGNC:7690]
ENSG00000103522	0.390229	4.57969	3.17125	0.00300647	1	-1.77662	33	2.31322	0.0207103	1	IL21R	interleukin 21 receptor [Source:HGNC Symbol;Acc:HGNC:6006]
ENSG00000189091	0.25464	7.04911	3.17004	0.00301637	1	-1.94963	33	2.34625	0.0189634	1	SF3B3	splicing factor 3b subunit 3 [Source:HGNC Symbol;Acc:HGNC:10770]
ENSG00000119414	0.157802	7.10665	3.16889	0.00302583	1	-1.95528	33	2.60575	0.00916721	1	PPP6C	protein phosphatase 6 catalytic subunit [Source:HGNC Symbol;Acc:HGNC:9323]
ENSG00000235244	0.318476	3.98012	3.1686	0.00302821	1	-1.73674	33	2.40644	0.0161088	1	DANT2	DXZ4 associated non-coding transcript 2, distal [Source:HGNC Symbol;Acc:HGNC:50862]
ENSG00000271601	0.229181	6.5187	3.16835	0.0030302	1	-1.92188	33	2.39717	0.0165223	1	LIX1L	limb and CNS expressed 1 like [Source:HGNC Symbol;Acc:HGNC:28715]
ENSG00000213443	0.513679	3.31448	3.16835	0.00303022	1	-1.70388	33	2.30045	0.0214227	1	NPM1P7	nucleophosmin 1 pseudogene 7 [Source:HGNC Symbol;Acc:HGNC:7927]
ENSG00000130348	0.339285	4.25486	3.16708	0.00304066	1	-1.76158	33	2.36079	0.0182362	1	QRSL1	glutaminyl-tRNA amidotransferase subunit QRSL1 [Source:HGNC Symbol;Acc:HGNC:21020]
ENSG00000125245	0.288721	4.82612	3.16551	0.00305366	1	-1.80811	33	2.38397	0.0171271	1	GPR18	G protein-coupled receptor 18 [Source:HGNC Symbol;Acc:HGNC:4472]
ENSG00000162244	0.246867	9.14406	3.16466	0.00306066	1	-2.09024	33	2.30695	0.0210578	1	RPL29	ribosomal protein L29 [Source:HGNC Symbol;Acc:HGNC:10331]
ENSG00000119285	0.248259	6.44462	3.16268	0.00307713	1	-1.92878	33	2.36566	0.0179978	1	HEATR1	HEAT repeat containing 1 [Source:HGNC Symbol;Acc:HGNC:25517]
ENSG00000135426	0.330023	6.28989	3.16123	0.00308924	1	-1.91975	33	2.29604	0.0216733	1	TESPA1	thymocyte expressed, positive selection associated 1 [Source:HGNC Symbol;Acc:HGNC:29109]
ENSG00000183337	0.222503	6.54821	3.15814	0.00311516	1	-1.94742	33	2.39954	0.0164157	1	BCOR	BCL6 corepressor [Source:HGNC Symbol;Acc:HGNC:20893]
ENSG00000132297	-0.561864	3.54848	-3.15787	0.00311746	1	-1.73095	33	-2.79242	0.00523159	1	HHLA1	HERV-H LTR-associating 1 [Source:HGNC Symbol;Acc:HGNC:4904]
ENSG00000170846	0.336987	3.40173	3.15779	0.00311813	1	-1.73186	33	2.41492	0.0157385	1	AC093323.1	novel protein, similar to Morf4 family associated protein 1
ENSG00000155876	0.16463	5.25933	3.15608	0.00313265	1	-1.85965	33	2.79164	0.00524414	1	RRAGA	Ras related GTP binding A [Source:HGNC Symbol;Acc:HGNC:16963]
ENSG00000117602	0.363246	7.82819	3.15542	0.00313825	1	-2.03294	33	2.25627	0.0240537	1	RCAN3	RCAN family member 3 [Source:HGNC Symbol;Acc:HGNC:3042]
ENSG00000047932	0.218465	5.22374	3.1523	0.00316482	1	-1.86832	33	2.4868	0.0128899	1	GOPC	golgi associated PDZ and coiled-coil motif containing [Source:HGNC Symbol;Acc:HGNC:17643]
ENSG00000177971	0.260244	4.77686	3.15173	0.00316973	1	-1.83735	33	2.4196	0.0155376	1	IMP3	IMP U3 small nucleolar ribonucleoprotein 3 [Source:HGNC Symbol;Acc:HGNC:14497]
ENSG00000241657	0.915368	0.850455	3.1509	0.00317678	1	-1.83408	33	2.27494	0.0229097	1	TRBV11-2	T cell receptor beta variable 11-2 [Source:HGNC Symbol;Acc:HGNC:12181]
ENSG00000140320	0.227876	5.11687	3.15028	0.00318218	1	-1.86652	33	2.46512	0.0136968	1	BAHD1	bromo adjacent homology domain containing 1 [Source:HGNC Symbol;Acc:HGNC:29153]
ENSG00000153064	0.375683	6.04146	3.15015	0.00318326	1	-1.93258	33	2.26876	0.0232827	1	BANK1	B cell scaffold protein with ankyrin repeats 1 [Source:HGNC Symbol;Acc:HGNC:18233]
ENSG00000146285	0.236485	5.62135	3.15007	0.00318393	1	-1.89859	33	2.4138	0.0157871	1	SCML4	Scm polycomb group protein like 4 [Source:HGNC Symbol;Acc:HGNC:21397]
ENSG00000160818	0.326271	3.52558	3.14976	0.00318666	1	-1.75636	33	2.41205	0.0158631	1	GPATCH4	G-patch domain containing 4 [Source:HGNC Symbol;Acc:HGNC:25982]
ENSG00000184162	0.333843	2.18585	3.14902	0.00319297	1	-1.73154	33	2.57013	0.0101661	1	NR2C2AP	nuclear receptor 2C2 associated protein [Source:HGNC Symbol;Acc:HGNC:30763]
ENSG00000121879	0.24526	6.89542	3.14699	0.00321054	1	-1.9952	33	2.34137	0.019213	1	PIK3CA	phosphatidylinositol-4,5-bisphosphate 3-kinase catalytic subunit alpha [Source:HGNC Symbol;Acc:HGNC:8975]
ENSG00000260711	0.421718	4.2568	3.14666	0.00321342	1	-1.80771	33	2.28862	0.0221017	1	AL121839.2	novel transcript, intronic to CATSPERB
ENSG00000133789	0.304994	5.22782	3.14531	0.00322522	1	-1.88606	33	2.32862	0.0198794	1	SWAP70	switching B cell complex subunit SWAP70 [Source:HGNC Symbol;Acc:HGNC:17070]
ENSG00000132849	0.323303	5.47845	3.14339	0.00324193	1	-1.90498	33	2.30493	0.0211704	1	PATJ	PATJ crumbs cell polarity complex component [Source:HGNC Symbol;Acc:HGNC:28881]
ENSG00000114544	0.328307	3.78706	3.14208	0.00325342	1	-1.79078	33	2.37814	0.0174001	1	SLC41A3	solute carrier family 41 member 3 [Source:HGNC Symbol;Acc:HGNC:31046]
ENSG00000257275	1.04916	0.996627	3.14056	0.00326679	1	-1.8245	33	2.24188	0.0249693	1	AL139020.1	novel transcript, antisense to TCL1A
ENSG00000163600	0.343865	4.55498	3.14053	0.00326708	1	-1.84561	33	2.3187	0.0204112	1	ICOS	inducible T cell costimulator [Source:HGNC Symbol;Acc:HGNC:5351]
ENSG00000176728	1.24219	-2.84567	3.13844	0.00328562	1	-3.03753	33	2.44294	0.0145682	1	TTTY14	testis-specific transcript, Y-linked 14 [Source:HGNC Symbol;Acc:HGNC:18495]
ENSG00000135960	0.562643	2.90539	3.13757	0.00329335	1	-1.75872	33	2.27442	0.0229406	1	EDAR	ectodysplasin A receptor [Source:HGNC Symbol;Acc:HGNC:2895]
ENSG00000002745	0.703602	1.25719	3.13673	0.00330081	1	-1.81806	33	2.29829	0.0215456	1	WNT16	Wnt family member 16 [Source:HGNC Symbol;Acc:HGNC:16267]
ENSG00000165802	0.314957	4.25849	3.13658	0.00330215	1	-1.83678	33	2.3561	0.0184679	1	NSMF	NMDA receptor synaptonuclear signaling and neuronal migration factor [Source:HGNC Symbol;Acc:HGNC:29843]
ENSG00000119640	0.498732	0.990151	3.13621	0.00330543	1	-1.85116	33	2.45801	0.0139709	1	ACYP1	acylphosphatase 1 [Source:HGNC Symbol;Acc:HGNC:179]
ENSG00000162924	0.173778	8.05426	3.13576	0.00330944	1	-2.09668	33	2.43396	0.0149347	1	REL	REL proto-oncogene, NF-kB subunit [Source:HGNC Symbol;Acc:HGNC:9954]
ENSG00000089327	0.212851	7.34308	3.13572	0.00330975	1	-2.05218	33	2.36628	0.017968	1	FXYD5	FXYD domain containing ion transport regulator 5 [Source:HGNC Symbol;Acc:HGNC:4029]
ENSG00000213742	-0.801912	1.63369	-3.13542	0.00331243	1	-1.79706	33	-2.77879	0.00545611	1	ZNF337-AS1	ZNF337 antisense RNA 1 [Source:HGNC Symbol;Acc:HGNC:40759]
ENSG00000163104	0.263704	5.41424	3.13542	0.00331249	1	-1.92183	33	2.36125	0.0182135	1	SMARCAD1	SWI/SNF-related, matrix-associated actin-dependent regulator of chromatin, subfamily a, containing DEAD/H box 1 [Source:HGNC Symbol;Acc:HGNC:18398]
ENSG00000158813	0.933744	0.597946	3.13331	0.00333133	1	-1.89461	33	2.2628	0.0236481	1	EDA	ectodysplasin A [Source:HGNC Symbol;Acc:HGNC:3157]
ENSG00000155189	0.318093	4.42865	3.13294	0.00333466	1	-1.85486	33	2.3416	0.0192014	1	AGPAT5	1-acylglycerol-3-phosphate O-acyltransferase 5 [Source:HGNC Symbol;Acc:HGNC:20886]
ENSG00000036549	0.276863	5.70392	3.13256	0.00333808	1	-1.94969	33	2.32921	0.0198477	1	ZZZ3	zinc finger ZZ-type containing 3 [Source:HGNC Symbol;Acc:HGNC:24523]
ENSG00000069493	0.32579	7.04499	3.12954	0.00336539	1	-2.0506	33	2.25748	0.0239778	1	CLEC2D	C-type lectin domain family 2 member D [Source:HGNC Symbol;Acc:HGNC:14351]
ENSG00000134371	0.161134	6.43893	3.12927	0.00336782	1	-2.00742	33	2.60447	0.00920165	1	CDC73	cell division cycle 73 [Source:HGNC Symbol;Acc:HGNC:16783]
ENSG00000111412	0.275974	5.86665	3.12927	0.00336791	1	-1.97544	33	2.31839	0.0204282	1	SPRING1	SREBF pathway regulator in golgi 1 [Source:HGNC Symbol;Acc:HGNC:26128]
ENSG00000137871	0.328199	5.45936	3.12744	0.00338455	1	-1.94669	33	2.28611	0.022248	1	ZNF280D	zinc finger protein 280D [Source:HGNC Symbol;Acc:HGNC:25953]
ENSG00000178074	0.18133	4.37228	3.1262	0.00339585	1	-1.86594	33	2.80311	0.00506117	1	C2orf69	chromosome 2 open reading frame 69 [Source:HGNC Symbol;Acc:HGNC:26799]
ENSG00000163807	0.210726	6.21983	3.12524	0.00340462	1	-2.00577	33	2.40916	0.0159894	1	KIAA1143	KIAA1143 [Source:HGNC Symbol;Acc:HGNC:29198]
ENSG00000108559	0.29183	5.31129	3.12478	0.00340882	1	-1.94023	33	2.32061	0.020308	1	NUP88	nucleoporin 88 [Source:HGNC Symbol;Acc:HGNC:8067]
ENSG00000267751	-1.13591	-1.71913	-3.12281	0.00342701	1	-3.01629	33	-2.98739	0.00281371	1	AC009005.1	novel transcript, antisense to BSG
ENSG00000147457	0.274835	6.59552	3.12226	0.00343205	1	-2.0362	33	2.29477	0.0217463	1	CHMP7	charged multivesicular body protein 7 [Source:HGNC Symbol;Acc:HGNC:28439]
ENSG00000136146	0.208931	5.14457	3.12189	0.00343549	1	-1.93373	33	2.49608	0.0125575	1	MED4	mediator complex subunit 4 [Source:HGNC Symbol;Acc:HGNC:17903]
ENSG00000186416	0.258926	4.01745	3.11875	0.00346467	1	-1.86065	33	2.45937	0.013918	1	NKRF	NFKB repressing factor [Source:HGNC Symbol;Acc:HGNC:19374]
ENSG00000167604	0.383585	3.85307	3.11701	0.00348093	1	-1.85139	33	2.30018	0.0214382	1	NFKBID	NFKB inhibitor delta [Source:HGNC Symbol;Acc:HGNC:15671]
ENSG00000106554	0.278432	3.80416	3.11687	0.00348222	1	-1.84966	33	2.43697	0.0148108	1	CHCHD3	coiled-coil-helix-coiled-coil-helix domain containing 3 [Source:HGNC Symbol;Acc:HGNC:21906]
ENSG00000140157	0.186228	5.56019	3.11662	0.00348461	1	-1.98053	33	2.53666	0.0111916	1	NIPA2	NIPA magnesium transporter 2 [Source:HGNC Symbol;Acc:HGNC:17044]
ENSG00000174136	0.394686	3.40899	3.11656	0.00348512	1	-1.82727	33	2.31495	0.0206158	1	RGMB	repulsive guidance molecule BMP co-receptor b [Source:HGNC Symbol;Acc:HGNC:26896]
ENSG00000196209	-0.387365	6.86954	-3.1162	0.0034885	1	-2.06282	33	-2.74458	0.00605892	1	SIRPB2	signal regulatory protein beta 2 [Source:HGNC Symbol;Acc:HGNC:16247]
ENSG00000050405	0.447703	3.83992	3.11504	0.00349947	1	-1.86107	33	2.25999	0.0238219	1	LIMA1	LIM domain and actin binding 1 [Source:HGNC Symbol;Acc:HGNC:24636]
ENSG00000165410	0.37546	3.75199	3.11201	0.00352804	1	-1.86108	33	2.30329	0.0212623	1	CFL2	cofilin 2 [Source:HGNC Symbol;Acc:HGNC:1875]
ENSG00000126261	0.288156	5.75594	3.11103	0.00353734	1	-2.0115	33	2.29331	0.0218304	1	UBA2	ubiquitin like modifier activating enzyme 2 [Source:HGNC Symbol;Acc:HGNC:30661]
ENSG00000127528	0.18703	8.9444	3.10956	0.00355142	1	-2.21489	33	2.34029	0.0192688	1	KLF2	Kruppel like factor 2 [Source:HGNC Symbol;Acc:HGNC:6347]
ENSG00000187147	0.238538	4.76494	3.10856	0.00356093	1	-1.93827	33	2.4261	0.015262	1	RNF220	ring finger protein 220 [Source:HGNC Symbol;Acc:HGNC:25552]
ENSG00000089094	0.241638	5.83313	3.10823	0.00356409	1	-2.02162	33	2.34745	0.0189023	1	KDM2B	lysine demethylase 2B [Source:HGNC Symbol;Acc:HGNC:13610]
ENSG00000091542	0.161873	6.61352	3.10792	0.00356709	1	-2.07391	33	2.55167	0.0107207	1	ALKBH5	alkB homolog 5, RNA demethylase [Source:HGNC Symbol;Acc:HGNC:25996]
ENSG00000116521	0.275348	4.88973	3.10604	0.00358514	1	-1.95602	33	2.34191	0.0191853	1	SCAMP3	secretory carrier membrane protein 3 [Source:HGNC Symbol;Acc:HGNC:10565]
ENSG00000155961	0.256838	3.74434	3.10528	0.0035925	1	-1.87328	33	2.48754	0.012863	1	RAB39B	RAB39B, member RAS oncogene family [Source:HGNC Symbol;Acc:HGNC:16499]
ENSG00000146109	0.213002	4.2964	3.10485	0.00359659	1	-1.91118	33	2.57185	0.0101158	1	ABT1	activator of basal transcription 1 [Source:HGNC Symbol;Acc:HGNC:17369]
ENSG00000181827	0.207873	6.74306	3.10451	0.00359987	1	-2.09159	33	2.36891	0.0178406	1	RFX7	regulatory factor X7 [Source:HGNC Symbol;Acc:HGNC:25777]
ENSG00000171603	0.224732	6.42809	3.10129	0.00363116	1	-2.07929	33	2.34462	0.0190465	1	CLSTN1	calsyntenin 1 [Source:HGNC Symbol;Acc:HGNC:17447]
ENSG00000011198	-0.365086	6.50342	-3.10097	0.00363431	1	-2.07519	33	-2.74382	0.00607289	1	ABHD5	abhydrolase domain containing 5, lysophosphatidic acid acyltransferase [Source:HGNC Symbol;Acc:HGNC:21396]
ENSG00000126749	0.307815	4.7788	3.10027	0.0036411	1	-1.95909	33	2.30424	0.021209	1	EMG1	EMG1 N1-specific pseudouridine methyltransferase [Source:HGNC Symbol;Acc:HGNC:16912]
ENSG00000106460	0.258333	6.72051	3.0984	0.00365939	1	-2.1044	33	2.28573	0.0222702	1	TMEM106B	transmembrane protein 106B [Source:HGNC Symbol;Acc:HGNC:22407]
ENSG00000146757	0.29835	4.53967	3.09618	0.00368134	1	-1.94786	33	2.32563	0.0200383	1	ZNF92	zinc finger protein 92 [Source:HGNC Symbol;Acc:HGNC:13168]
ENSG00000279447	-0.587559	2.47062	-3.09328	0.00371008	1	-1.85302	33	-2.76306	0.00572631	1	AL118508.3	TEC
ENSG00000225313	-0.42165	4.64717	-3.09288	0.00371403	1	-1.95437	33	-2.75205	0.00592235	1	AL513327.1	novel transcript
ENSG00000174106	0.169082	5.95493	3.09281	0.00371472	1	-2.06545	33	2.55827	0.0105195	1	LEMD3	LEM domain containing 3 [Source:HGNC Symbol;Acc:HGNC:28887]
ENSG00000178502	0.25235	3.9145	3.08863	0.00375656	1	-1.92368	33	2.45836	0.0139573	1	KLHL11	kelch like family member 11 [Source:HGNC Symbol;Acc:HGNC:19008]
ENSG00000174738	0.24162	6.15545	3.08851	0.00375776	1	-2.0879	33	2.31736	0.0204843	1	NR1D2	nuclear receptor subfamily 1 group D member 2 [Source:HGNC Symbol;Acc:HGNC:7963]
ENSG00000128340	0.1522	9.21796	3.08851	0.0037578	1	-2.2848	33	2.40763	0.0160565	1	RAC2	Rac family small GTPase 2 [Source:HGNC Symbol;Acc:HGNC:9802]
ENSG00000131899	0.207368	4.51743	3.08642	0.00377886	1	-1.97219	33	2.53859	0.01113	1	LLGL1	LLGL scribble cell polarity complex component 1 [Source:HGNC Symbol;Acc:HGNC:6628]
ENSG00000167286	0.425891	3.98911	3.08491	0.00379417	1	-1.93975	33	2.23943	0.025128	1	CD3D	CD3d molecule [Source:HGNC Symbol;Acc:HGNC:1673]
ENSG00000141576	0.408917	5.23523	3.08142	0.00382984	1	-2.03269	33	2.21421	0.026814	1	RNF157	ring finger protein 157 [Source:HGNC Symbol;Acc:HGNC:29402]
ENSG00000275216	-0.428788	4.39374	-3.07967	0.00384776	1	-1.96583	33	-2.74518	0.00604774	1	AL161431.1	novel transcript
ENSG00000234506	-0.543337	2.76406	-3.0748	0.00389829	1	-1.89534	33	-2.75389	0.00588911	1	LINC01506	long intergenic non-protein coding RNA 1506 [Source:HGNC Symbol;Acc:HGNC:51187]
ENSG00000132622	-1.18314	-1.51357	-3.07452	0.00390121	1	-2.8888	33	-2.8552	0.00430097	1	HSPA12B	heat shock protein family A (Hsp70) member 12B [Source:HGNC Symbol;Acc:HGNC:16193]
ENSG00000124882	-0.891178	1.08442	-3.07128	0.00393515	1	-2.02143	33	-2.73643	0.00621092	1	EREG	epiregulin [Source:HGNC Symbol;Acc:HGNC:3443]
ENSG00000113263	0.315261	7.78783	3.0712	0.00393596	1	-2.23716	33	2.20379	0.0275393	1	ITK	IL2 inducible T cell kinase [Source:HGNC Symbol;Acc:HGNC:6171]
ENSG00000159921	0.275117	4.67664	3.07046	0.0039438	1	-2.01775	33	2.32594	0.0200218	1	GNE	glucosamine (UDP-N-acetyl)-2-epimerase/N-acetylmannosamine kinase [Source:HGNC Symbol;Acc:HGNC:23657]
ENSG00000117751	0.321515	4.86179	3.06841	0.00396541	1	-2.04063	33	2.25921	0.0238701	1	PPP1R8	protein phosphatase 1 regulatory subunit 8 [Source:HGNC Symbol;Acc:HGNC:9296]
ENSG00000113569	0.283815	5.79656	3.06758	0.00397425	1	-2.11673	33	2.2579	0.0239516	1	NUP155	nucleoporin 155 [Source:HGNC Symbol;Acc:HGNC:8063]
ENSG00000198721	0.335473	3.54807	3.06756	0.00397444	1	-1.95152	33	2.31301	0.0207222	1	ECI2	enoyl-CoA delta isomerase 2 [Source:HGNC Symbol;Acc:HGNC:14601]
ENSG00000175344	-1.59442	0.508095	-3.06667	0.00398393	1	-2.18338	33	-2.68652	0.00722012	1	CHRNA7	cholinergic receptor nicotinic alpha 7 subunit [Source:HGNC Symbol;Acc:HGNC:1960]
ENSG00000158985	0.177842	8.57894	3.06656	0.00398504	1	-2.2977	33	2.3317	0.0197163	1	CDC42SE2	CDC42 small effector 2 [Source:HGNC Symbol;Acc:HGNC:18547]
ENSG00000276293	0.212622	6.20257	3.06349	0.0040179	1	-2.15584	33	2.34206	0.0191777	1	PIP4K2B	phosphatidylinositol-5-phosphate 4-kinase type 2 beta [Source:HGNC Symbol;Acc:HGNC:8998]
ENSG00000204650	0.430114	3.92036	3.06208	0.00403304	1	-1.98373	33	2.22215	0.0262729	1	LINC02210	long intergenic non-protein coding RNA 2210 [Source:HGNC Symbol;Acc:HGNC:26327]
ENSG00000145907	0.232781	7.58822	3.0617	0.0040371	1	-2.25111	33	2.25886	0.0238922	1	G3BP1	G3BP stress granule assembly factor 1 [Source:HGNC Symbol;Acc:HGNC:30292]
ENSG00000082213	0.24697	5.21234	3.05875	0.004069	1	-2.09082	33	2.32501	0.0200714	1	C5orf22	chromosome 5 open reading frame 22 [Source:HGNC Symbol;Acc:HGNC:25639]
ENSG00000073584	0.218976	6.37198	3.05788	0.00407845	1	-2.1819	33	2.31481	0.0206236	1	SMARCE1	SWI/SNF related, matrix associated, actin dependent regulator of chromatin, subfamily e, member 1 [Source:HGNC Symbol;Acc:HGNC:11109]
ENSG00000198890	0.279445	3.42281	3.05676	0.00409071	1	-1.9659	33	2.41648	0.0156712	1	PRMT6	protein arginine methyltransferase 6 [Source:HGNC Symbol;Acc:HGNC:18241]
ENSG00000047315	0.175434	6.93054	3.05464	0.0041139	1	-2.22547	33	2.40123	0.0163399	1	POLR2B	RNA polymerase II subunit B [Source:HGNC Symbol;Acc:HGNC:9188]
ENSG00000159958	0.502624	5.49154	3.05447	0.00411576	1	-2.12742	33	2.1635	0.0305028	1	TNFRSF13C	TNF receptor superfamily member 13C [Source:HGNC Symbol;Acc:HGNC:17755]
ENSG00000259056	1.62662	-2.82204	3.05435	0.00411709	1	-3.34567	33	2.29706	0.0216153	1	DUXAP1	double homeobox A pseudogene 1 [Source:HGNC Symbol;Acc:HGNC:32180]
ENSG00000167487	0.568334	2.85609	3.05434	0.00411721	1	-1.94654	33	2.20124	0.0277193	1	KLHL26	kelch like family member 26 [Source:HGNC Symbol;Acc:HGNC:25623]
ENSG00000081019	0.203705	6.48463	3.05397	0.00412122	1	-2.19673	33	2.34034	0.0192664	1	RSBN1	round spermatid basic protein 1 [Source:HGNC Symbol;Acc:HGNC:25642]
ENSG00000183323	-0.287753	5.58014	-3.05194	0.00414355	1	-2.1276	33	-2.76929	0.00561787	1	CCDC125	coiled-coil domain containing 125 [Source:HGNC Symbol;Acc:HGNC:28924]
ENSG00000149792	0.18875	4.87624	3.05185	0.00414458	1	-2.0823	33	2.53581	0.0112186	1	MRPL49	mitochondrial ribosomal protein L49 [Source:HGNC Symbol;Acc:HGNC:1176]
ENSG00000141526	-0.341888	6.24833	-3.05005	0.00416454	1	-2.18437	33	-2.71333	0.00666101	1	SLC16A3	solute carrier family 16 member 3 [Source:HGNC Symbol;Acc:HGNC:10924]
ENSG00000101017	0.484168	2.8271	3.04999	0.00416515	1	-1.95685	33	2.22782	0.0258927	1	CD40	CD40 molecule [Source:HGNC Symbol;Acc:HGNC:11919]
ENSG00000147419	0.28014	4.25408	3.04997	0.0041654	1	-2.03787	33	2.3236	0.0201468	1	CCDC25	coiled-coil domain containing 25 [Source:HGNC Symbol;Acc:HGNC:25591]
ENSG00000117318	0.526165	2.56388	3.04856	0.00418102	1	-1.95421	33	2.2184	0.0265273	1	ID3	inhibitor of DNA binding 3, HLH protein [Source:HGNC Symbol;Acc:HGNC:5362]
ENSG00000131507	0.20483	6.91685	3.04688	0.00419986	1	-2.24062	33	2.31267	0.0207409	1	NDFIP1	Nedd4 family interacting protein 1 [Source:HGNC Symbol;Acc:HGNC:17592]
ENSG00000120800	0.260152	5.25428	3.04616	0.00420788	1	-2.12504	33	2.28835	0.0221172	1	UTP20	UTP20 small subunit processome component [Source:HGNC Symbol;Acc:HGNC:17897]
ENSG00000133687	-1.47851	2.88801	-3.04462	0.00422513	1	-1.9655	33	-2.64511	0.00816648	1	TMTC1	transmembrane O-mannosyltransferase targeting cadherins 1 [Source:HGNC Symbol;Acc:HGNC:24099]
ENSG00000143515	0.31631	7.19894	3.04453	0.00422617	1	-2.2673	33	2.18752	0.0287045	1	ATP8B2	ATPase phospholipid transporting 8B2 [Source:HGNC Symbol;Acc:HGNC:13534]
ENSG00000138385	0.343051	4.50016	3.04425	0.00422936	1	-2.07213	33	2.2334	0.0255223	1	SSB	small RNA binding exonuclease protection factor La [Source:HGNC Symbol;Acc:HGNC:11316]
ENSG00000121864	0.271626	5.1047	3.04408	0.00423125	1	-2.11801	33	2.27809	0.0227213	1	ZNF639	zinc finger protein 639 [Source:HGNC Symbol;Acc:HGNC:30950]
ENSG00000181778	-0.616941	1.16129	-3.04374	0.00423503	1	-2.02793	33	-2.77999	0.00543602	1	TMEM252	transmembrane protein 252 [Source:HGNC Symbol;Acc:HGNC:28537]
ENSG00000091409	0.261561	6.76714	3.04088	0.00426743	1	-2.24474	33	2.23012	0.0257393	1	ITGA6	integrin subunit alpha 6 [Source:HGNC Symbol;Acc:HGNC:6142]
ENSG00000168802	0.198586	6.09644	3.04063	0.00427025	1	-2.20287	33	2.36093	0.0182293	1	CHTF8	chromosome transmission fidelity factor 8 [Source:HGNC Symbol;Acc:HGNC:24353]
ENSG00000186298	0.168258	7.26327	3.04053	0.00427135	1	-2.28075	33	2.39396	0.0166677	1	PPP1CC	protein phosphatase 1 catalytic subunit gamma [Source:HGNC Symbol;Acc:HGNC:9283]
ENSG00000240875	0.817279	0.791151	3.03922	0.00428633	1	-2.06914	33	2.20274	0.0276128	1	LINC00886	long intergenic non-protein coding RNA 886 [Source:HGNC Symbol;Acc:HGNC:48572]
ENSG00000168672	0.419951	3.95198	3.03892	0.00428974	1	-2.04121	33	2.2048	0.0274683	1	LRATD2	LRAT domain containing 2 [Source:HGNC Symbol;Acc:HGNC:24166]
ENSG00000125482	0.343367	4.04614	3.03471	0.00433805	1	-2.05706	33	2.24679	0.0246535	1	TTF1	transcription termination factor 1 [Source:HGNC Symbol;Acc:HGNC:12397]
ENSG00000165244	0.334398	2.56972	3.03173	0.00437251	1	-1.9899	33	2.38359	0.0171449	1	ZNF367	zinc finger protein 367 [Source:HGNC Symbol;Acc:HGNC:18320]
ENSG00000232334	-0.618906	0.619021	-3.03067	0.00438487	1	-2.14183	33	-2.82042	0.00479612	1	AL683842.1	novel pseudogene
ENSG00000162368	0.20183	7.45379	3.02953	0.00439818	1	-2.31987	33	2.28033	0.0225879	1	CMPK1	cytidine/uridine monophosphate kinase 1 [Source:HGNC Symbol;Acc:HGNC:18170]
ENSG00000140988	0.216113	9.73413	3.02838	0.00441158	1	-2.46318	33	2.20559	0.0274128	1	RPS2	ribosomal protein S2 [Source:HGNC Symbol;Acc:HGNC:10404]
ENSG00000138363	0.329072	5.11926	3.02811	0.0044148	1	-2.15628	33	2.20845	0.0272126	1	ATIC	5-aminoimidazole-4-carboxamide ribonucleotide formyltransferase/IMP cyclohydrolase [Source:HGNC Symbol;Acc:HGNC:794]
ENSG00000101350	0.198622	5.34634	3.02757	0.00442108	1	-2.1792	33	2.40272	0.0162736	1	KIF3B	kinesin family member 3B [Source:HGNC Symbol;Acc:HGNC:6320]
ENSG00000177697	-0.365991	4.25492	-3.02565	0.00444365	1	-2.08887	33	-2.73218	0.00629166	1	CD151	CD151 molecule (Raph blood group) [Source:HGNC Symbol;Acc:HGNC:1630]
ENSG00000148429	0.257428	5.49682	3.02561	0.00444415	1	-2.19238	33	2.26133	0.0237388	1	USP6NL	USP6 N-terminal like [Source:HGNC Symbol;Acc:HGNC:16858]
ENSG00000136141	0.222841	4.823	3.02489	0.00445263	1	-2.14364	33	2.37127	0.0177272	1	LRCH1	leucine rich repeats and calponin homology domain containing 1 [Source:HGNC Symbol;Acc:HGNC:20309]
ENSG00000147403	0.21602	10.4025	3.0245	0.00445731	1	-2.51389	33	2.19195	0.028383	1	RPL10	ribosomal protein L10 [Source:HGNC Symbol;Acc:HGNC:10298]
ENSG00000131018	0.290957	8.3455	3.02346	0.00446965	1	-2.38982	33	2.1678	0.0301736	1	SYNE1	spectrin repeat containing nuclear envelope protein 1 [Source:HGNC Symbol;Acc:HGNC:17089]
ENSG00000096384	0.22484	7.95901	3.02224	0.00448413	1	-2.36955	33	2.2241	0.026142	1	HSP90AB1	heat shock protein 90 alpha family class B member 1 [Source:HGNC Symbol;Acc:HGNC:5258]
ENSG00000118412	0.215869	6.05277	3.02201	0.00448678	1	-2.24186	33	2.30311	0.0212725	1	CASP8AP2	caspase 8 associated protein 2 [Source:HGNC Symbol;Acc:HGNC:1510]
ENSG00000164237	0.708822	2.27843	3.02069	0.0045025	1	-2.01194	33	2.15661	0.0310362	1	CMBL	carboxymethylenebutenolidase homolog [Source:HGNC Symbol;Acc:HGNC:25090]
ENSG00000250361	-0.617116	5.29885	-3.0198	0.0045132	1	-2.17219	33	-2.64308	0.00821548	1	GYPB	glycophorin B (MNS blood group) [Source:HGNC Symbol;Acc:HGNC:4703]
ENSG00000165322	0.392866	4.76857	3.01964	0.00451513	1	-2.14924	33	2.17609	0.0295483	1	ARHGAP12	Rho GTPase activating protein 12 [Source:HGNC Symbol;Acc:HGNC:16348]
ENSG00000107625	0.202532	5.11086	3.01906	0.00452208	1	-2.17741	33	2.40622	0.0161185	1	DDX50	DExD-box helicase 50 [Source:HGNC Symbol;Acc:HGNC:17906]
ENSG00000054967	-0.238922	5.79052	-3.01849	0.00452887	1	-2.22896	33	-2.7881	0.0053019	1	RELT	RELT TNF receptor [Source:HGNC Symbol;Acc:HGNC:13764]
ENSG00000130338	0.237009	6.82942	3.01722	0.00454417	1	-2.30939	33	2.23264	0.0255724	1	TULP4	TUB like protein 4 [Source:HGNC Symbol;Acc:HGNC:15530]
ENSG00000165209	0.316246	4.97789	3.01693	0.0045477	1	-2.17216	33	2.21236	0.0269418	1	STRBP	spermatid perinuclear RNA binding protein [Source:HGNC Symbol;Acc:HGNC:16462]
ENSG00000131845	0.250848	3.61897	3.01399	0.00458327	1	-2.07497	33	2.42311	0.0153883	1	ZNF304	zinc finger protein 304 [Source:HGNC Symbol;Acc:HGNC:13505]
ENSG00000251615	0.46766	1.84611	3.01311	0.00459399	1	-2.03563	33	2.27075	0.0231624	1	AC104825.1	novel transcript
ENSG00000147677	0.218409	7.53871	3.01267	0.00459926	1	-2.36394	33	2.235	0.0254176	1	EIF3H	eukaryotic translation initiation factor 3 subunit H [Source:HGNC Symbol;Acc:HGNC:3273]
ENSG00000170379	0.208354	4.83875	3.0119	0.00460874	1	-2.16802	33	2.41238	0.0158486	1	TCAF2	TRPM8 channel associated factor 2 [Source:HGNC Symbol;Acc:HGNC:26878]
ENSG00000135144	0.526095	2.83582	3.01052	0.00462557	1	-2.0463	33	2.17478	0.0296468	1	DTX1	deltex E3 ubiquitin ligase 1 [Source:HGNC Symbol;Acc:HGNC:3060]
ENSG00000147894	-0.259889	6.7778	-3.01028	0.00462852	1	-2.31863	33	-2.72166	0.0064954	1	C9orf72	C9orf72-SMCR8 complex subunit [Source:HGNC Symbol;Acc:HGNC:28337]
ENSG00000142405	-0.268659	6.00487	-3.00704	0.00466838	1	-2.27007	33	-2.73174	0.00630003	1	NLRP12	NLR family pyrin domain containing 12 [Source:HGNC Symbol;Acc:HGNC:22938]
ENSG00000236334	0.377423	3.44894	3.00632	0.00467729	1	-2.07839	33	2.22823	0.025865	1	PPIAL4G	peptidylprolyl isomerase A like 4G [Source:HGNC Symbol;Acc:HGNC:33996]
ENSG00000211714	0.823397	0.402835	3.00572	0.00468467	1	-2.171	33	2.18374	0.0289813	1	TRBV7-3	T cell receptor beta variable 7-3 [Source:HGNC Symbol;Acc:HGNC:12237]
ENSG00000015532	0.29771	3.67405	3.00558	0.00468649	1	-2.1004	33	2.29616	0.0216667	1	XYLT2	xylosyltransferase 2 [Source:HGNC Symbol;Acc:HGNC:15517]
ENSG00000197872	-0.292046	7.05165	-3.00507	0.00469284	1	-2.34606	33	-2.688	0.0071881	1	CYRIA	CYFIP related Rac1 interactor A [Source:HGNC Symbol;Acc:HGNC:25373]
ENSG00000006062	0.182001	5.20802	3.00493	0.00469447	1	-2.21855	33	2.46927	0.013539	1	MAP3K14	mitogen-activated protein kinase kinase kinase 14 [Source:HGNC Symbol;Acc:HGNC:6853]
ENSG00000213658	0.27914	5.85454	3.00427	0.00470274	1	-2.27189	33	2.20344	0.027564	1	LAT	linker for activation of T cells [Source:HGNC Symbol;Acc:HGNC:18874]
ENSG00000107485	0.345361	4.82171	3.00406	0.0047053	1	-2.19113	33	2.18507	0.0288836	1	GATA3	GATA binding protein 3 [Source:HGNC Symbol;Acc:HGNC:4172]
ENSG00000113407	0.319804	4.96421	3.0013	0.00473983	1	-2.21172	33	2.19434	0.0282107	1	TARS1	threonyl-tRNA synthetase 1 [Source:HGNC Symbol;Acc:HGNC:11572]
ENSG00000123159	0.480946	2.32604	3.00053	0.00474948	1	-2.05624	33	2.20863	0.0272003	1	GIPC1	GIPC PDZ domain containing family member 1 [Source:HGNC Symbol;Acc:HGNC:1226]
ENSG00000136045	0.304471	4.26717	2.99974	0.00475946	1	-2.16003	33	2.2374	0.0252603	1	PWP1	PWP1 homolog, endonuclein [Source:HGNC Symbol;Acc:HGNC:17015]
ENSG00000248538	0.970058	0.500345	2.99795	0.00478201	1	-2.19813	33	2.15119	0.0314608	1	AC022784.1	novel transcript
ENSG00000260834	-0.744684	3.80886	-2.99755	0.0047871	1	-2.1142	33	-2.62775	0.00859522	1	AC009055.2	novel transcript
ENSG00000158417	0.223018	5.87363	2.99646	0.00480082	1	-2.29178	33	2.27065	0.0231682	1	EIF5B	eukaryotic translation initiation factor 5B [Source:HGNC Symbol;Acc:HGNC:30793]
ENSG00000139112	-0.380765	5.39189	-2.99569	0.00481068	1	-2.24682	33	-2.66668	0.00766055	1	GABARAPL1	GABA type A receptor associated protein like 1 [Source:HGNC Symbol;Acc:HGNC:4068]
ENSG00000221866	-0.585885	2.8243	-2.99209	0.00485658	1	-2.0797	33	-2.66627	0.00766987	1	PLXNA4	plexin A4 [Source:HGNC Symbol;Acc:HGNC:9102]
ENSG00000226419	0.387054	3.08833	2.99144	0.00486492	1	-2.09541	33	2.22581	0.0260266	1	SLC16A1-AS1	SLC16A1 antisense RNA 1 [Source:HGNC Symbol;Acc:HGNC:49445]
ENSG00000122482	0.174593	6.74875	2.98861	0.00490144	1	-2.36968	33	2.34627	0.0189624	1	ZNF644	zinc finger protein 644 [Source:HGNC Symbol;Acc:HGNC:29222]
ENSG00000099219	0.192254	5.31327	2.98707	0.00492135	1	-2.27207	33	2.38486	0.0170858	1	ERMP1	endoplasmic reticulum metallopeptidase 1 [Source:HGNC Symbol;Acc:HGNC:23703]
ENSG00000105732	0.248427	3.70387	2.98683	0.00492445	1	-2.14542	33	2.38178	0.0172292	1	ZNF574	zinc finger protein 574 [Source:HGNC Symbol;Acc:HGNC:26166]
ENSG00000165105	0.16588	5.6762	2.98672	0.00492591	1	-2.29279	33	2.48887	0.0128149	1	RASEF	RAS and EF-hand domain containing [Source:HGNC Symbol;Acc:HGNC:26464]
ENSG00000175602	0.279998	3.10326	2.98636	0.00493061	1	-2.11128	33	2.37313	0.017638	1	CCDC85B	coiled-coil domain containing 85B [Source:HGNC Symbol;Acc:HGNC:24926]
ENSG00000188906	-0.368357	9.72718	-2.98617	0.00493307	1	-2.56205	33	-2.62078	0.0087729	1	LRRK2	leucine rich repeat kinase 2 [Source:HGNC Symbol;Acc:HGNC:18618]
ENSG00000249212	0.472756	0.0617708	2.9852	0.00494573	1	-2.35676	33	2.5966	0.00941507	1	ATP1B1P1	ATPase Na+/K+ transporting subunit beta 1 pseudogene 1 [Source:HGNC Symbol;Acc:HGNC:809]
ENSG00000185009	0.194244	6.07934	2.98508	0.00494721	1	-2.33413	33	2.31645	0.0205336	1	AP3M1	adaptor related protein complex 3 subunit mu 1 [Source:HGNC Symbol;Acc:HGNC:569]
ENSG00000100796	0.152686	7.32345	2.98314	0.0049727	1	-2.42353	33	2.39598	0.0165762	1	PPP4R3A	protein phosphatase 4 regulatory subunit 3A [Source:HGNC Symbol;Acc:HGNC:20219]
ENSG00000183826	0.24547	5.4374	2.98262	0.00497944	1	-2.28877	33	2.24098	0.0250271	1	BTBD9	BTB domain containing 9 [Source:HGNC Symbol;Acc:HGNC:21228]
ENSG00000087263	0.272016	4.75811	2.9825	0.00498108	1	-2.23556	33	2.23677	0.0253013	1	OGFOD1	2-oxoglutarate and iron dependent oxygenase domain containing 1 [Source:HGNC Symbol;Acc:HGNC:25585]
ENSG00000084092	0.227518	4.85333	2.97866	0.00503172	1	-2.25318	33	2.30845	0.0209742	1	NOA1	nitric oxide associated 1 [Source:HGNC Symbol;Acc:HGNC:28473]
ENSG00000005812	0.13254	6.89213	2.97832	0.0050363	1	-2.40488	33	2.58602	0.00970914	1	FBXL3	F-box and leucine rich repeat protein 3 [Source:HGNC Symbol;Acc:HGNC:13599]
ENSG00000167721	0.317583	4.56604	2.97817	0.00503824	1	-2.23104	33	2.19154	0.0284129	1	TSR1	TSR1 ribosome maturation factor [Source:HGNC Symbol;Acc:HGNC:25542]
ENSG00000283839	-0.324162	2.83066	-2.97805	0.00503988	1	-2.11273	33	-2.83811	0.00453816	1	AC096667.1	proline-rich protein 18-like [Source:NCBI gene (formerly Entrezgene);Acc:105373780]
ENSG00000270972	-1.28441	-0.529385	-2.97774	0.00504398	1	-2.56787	33	-2.65981	0.00781853	1	AC136475.7	novel transcript
ENSG00000274256	-0.712944	-0.285668	-2.97749	0.00504721	1	-2.49801	33	-2.83228	0.00462167	1	AL391903.2	natural cytotoxicity triggering receptor 2 (NCR2) pseudogene
ENSG00000085662	0.189091	5.66645	2.97721	0.00505096	1	-2.32318	33	2.35348	0.0185986	1	AKR1B1	aldo-keto reductase family 1 member B [Source:HGNC Symbol;Acc:HGNC:381]
ENSG00000134900	0.220522	6.42767	2.97678	0.00505671	1	-2.37752	33	2.23257	0.0255774	1	TPP2	tripeptidyl peptidase 2 [Source:HGNC Symbol;Acc:HGNC:12016]
ENSG00000133561	0.239189	7.26435	2.97673	0.00505741	1	-2.43832	33	2.18092	0.0291893	1	GIMAP6	GTPase, IMAP family member 6 [Source:HGNC Symbol;Acc:HGNC:21918]
ENSG00000123983	0.213597	5.42192	2.9763	0.00506305	1	-2.30262	33	2.2996	0.0214711	1	ACSL3	acyl-CoA synthetase long chain family member 3 [Source:HGNC Symbol;Acc:HGNC:3570]
ENSG00000122224	0.313858	5.64613	2.97521	0.00507761	1	-2.3236	33	2.15695	0.0310099	1	LY9	lymphocyte antigen 9 [Source:HGNC Symbol;Acc:HGNC:6730]
ENSG00000122188	0.272956	4.79649	2.97508	0.00507934	1	-2.25711	33	2.22554	0.0260452	1	LAX1	lymphocyte transmembrane adaptor 1 [Source:HGNC Symbol;Acc:HGNC:26005]
ENSG00000102974	0.216412	6.45338	2.97494	0.00508123	1	-2.38496	33	2.2363	0.0253324	1	CTCF	CCCTC-binding factor [Source:HGNC Symbol;Acc:HGNC:13723]
ENSG00000095002	0.353444	4.49992	2.97165	0.00512542	1	-2.24116	33	2.16172	0.0306395	1	MSH2	mutS homolog 2 [Source:HGNC Symbol;Acc:HGNC:7325]
ENSG00000078674	0.232815	7.97756	2.97075	0.00513764	1	-2.49304	33	2.16895	0.0300865	1	PCM1	pericentriolar material 1 [Source:HGNC Symbol;Acc:HGNC:8727]
ENSG00000111481	0.19943	5.91048	2.97044	0.00514177	1	-2.35568	33	2.2974	0.0215962	1	COPZ1	COPI coat complex subunit zeta 1 [Source:HGNC Symbol;Acc:HGNC:2243]
ENSG00000168395	0.337241	4.46925	2.96995	0.00514841	1	-2.2414	33	2.17278	0.0297967	1	ING5	inhibitor of growth family member 5 [Source:HGNC Symbol;Acc:HGNC:19421]
ENSG00000163875	0.22386	5.40885	2.96617	0.00519994	1	-2.32799	33	2.26394	0.0235779	1	MEAF6	MYST/Esa1 associated factor 6 [Source:HGNC Symbol;Acc:HGNC:25674]
ENSG00000103275	0.174881	6.64835	2.96431	0.00522535	1	-2.42216	33	2.32374	0.0201393	1	UBE2I	ubiquitin conjugating enzyme E2 I [Source:HGNC Symbol;Acc:HGNC:12485]
ENSG00000280407	-0.369573	2.7862	-2.96335	0.0052386	1	-2.1443	33	-2.75887	0.0058001	1	AC132872.4	TEC
ENSG00000141384	0.313311	4.14619	2.96333	0.00523888	1	-2.22469	33	2.20732	0.0272918	1	TAF4B	TATA-box binding protein associated factor 4b [Source:HGNC Symbol;Acc:HGNC:11538]
ENSG00000197362	0.337321	3.09423	2.96324	0.00524017	1	-2.16098	33	2.24712	0.0246325	1	ZNF786	zinc finger protein 786 [Source:HGNC Symbol;Acc:HGNC:21806]
ENSG00000240954	0.718017	-0.65065	2.96111	0.00526952	1	-2.61508	33	2.34024	0.0192712	1	RPL4P1	ribosomal protein L4 pseudogene 1 [Source:HGNC Symbol;Acc:HGNC:23551]
ENSG00000058056	0.594758	3.82065	2.961	0.00527104	1	-2.21178	33	2.09443	0.0362219	1	USP13	ubiquitin specific peptidase 13 [Source:HGNC Symbol;Acc:HGNC:12611]
ENSG00000142188	0.2656	5.30198	2.96084	0.0052733	1	-2.32897	33	2.19868	0.0279007	1	TMEM50B	transmembrane protein 50B [Source:HGNC Symbol;Acc:HGNC:1280]
ENSG00000138614	0.232812	4.26054	2.9601	0.00528349	1	-2.24658	33	2.33296	0.0196502	1	INTS14	integrator complex subunit 14 [Source:HGNC Symbol;Acc:HGNC:25372]
ENSG00000134109	0.192239	7.36472	2.95995	0.00528567	1	-2.47998	33	2.23608	0.0253465	1	EDEM1	ER degradation enhancing alpha-mannosidase like protein 1 [Source:HGNC Symbol;Acc:HGNC:18967]
ENSG00000140006	0.307385	4.06579	2.95921	0.00529594	1	-2.23483	33	2.20951	0.0271392	1	WDR89	WD repeat domain 89 [Source:HGNC Symbol;Acc:HGNC:20489]
ENSG00000197714	0.225259	5.47275	2.95807	0.0053118	1	-2.35016	33	2.25052	0.0244161	1	ZNF460	zinc finger protein 460 [Source:HGNC Symbol;Acc:HGNC:21628]
ENSG00000197454	1.19205	-1.63269	2.95727	0.00532297	1	-3.0566	33	2.2293	0.0257939	1	OR2L5	olfactory receptor family 2 subfamily L member 5 [Source:HGNC Symbol;Acc:HGNC:15011]
ENSG00000078269	0.296211	5.19417	2.95578	0.00534379	1	-2.33559	33	2.16507	0.0303822	1	SYNJ2	synaptojanin 2 [Source:HGNC Symbol;Acc:HGNC:11504]
ENSG00000054118	0.142563	7.77184	2.95545	0.00534851	1	-2.51465	33	2.39271	0.0167246	1	THRAP3	thyroid hormone receptor associated protein 3 [Source:HGNC Symbol;Acc:HGNC:22964]
ENSG00000112685	0.257589	5.63841	2.95338	0.00537756	1	-2.37686	33	2.18603	0.0288134	1	EXOC2	exocyst complex component 2 [Source:HGNC Symbol;Acc:HGNC:24968]
ENSG00000106537	0.426475	3.66481	2.95295	0.00538367	1	-2.21921	33	2.13588	0.0326889	1	TSPAN13	tetraspanin 13 [Source:HGNC Symbol;Acc:HGNC:21643]
ENSG00000259436	0.453494	2.05508	2.95266	0.00538773	1	-2.15794	33	2.20014	0.0277973	1	AC010247.2	novel transcript, antisense to POU2F2
ENSG00000198146	0.214994	6.85488	2.95225	0.00539355	1	-2.46592	33	2.20278	0.0276103	1	ZNF770	zinc finger protein 770 [Source:HGNC Symbol;Acc:HGNC:26061]
ENSG00000198081	0.371242	4.89114	2.95201	0.00539695	1	-2.31625	33	2.12457	0.0336226	1	ZBTB14	zinc finger and BTB domain containing 14 [Source:HGNC Symbol;Acc:HGNC:12860]
ENSG00000109756	-0.252266	7.01884	-2.94954	0.00543206	1	-2.47843	33	-2.66928	0.00760151	1	RAPGEF2	Rap guanine nucleotide exchange factor 2 [Source:HGNC Symbol;Acc:HGNC:16854]
ENSG00000187514	0.192024	9.04148	2.94941	0.00543397	1	-2.61331	33	2.17713	0.0294711	1	PTMA	prothymosin alpha [Source:HGNC Symbol;Acc:HGNC:9623]
ENSG00000156535	-0.59159	2.32947	-2.949	0.00543972	1	-2.16595	33	-2.64183	0.00824592	1	CD109	CD109 molecule [Source:HGNC Symbol;Acc:HGNC:21685]
ENSG00000121774	0.18328	6.66508	2.94894	0.00544062	1	-2.4606	33	2.27796	0.0227292	1	KHDRBS1	KH RNA binding domain containing, signal transduction associated 1 [Source:HGNC Symbol;Acc:HGNC:18116]
ENSG00000112118	0.237287	5.32258	2.94795	0.00545472	1	-2.36314	33	2.22533	0.0260594	1	MCM3	minichromosome maintenance complex component 3 [Source:HGNC Symbol;Acc:HGNC:6945]
ENSG00000139645	0.210477	5.89389	2.94695	0.00546904	1	-2.41113	33	2.24575	0.0247197	1	ANKRD52	ankyrin repeat domain 52 [Source:HGNC Symbol;Acc:HGNC:26614]
ENSG00000117523	0.154933	9.46333	2.94591	0.005484	1	-2.64479	33	2.24286	0.0249059	1	PRRC2C	proline rich coiled-coil 2C [Source:HGNC Symbol;Acc:HGNC:24903]
ENSG00000164985	0.217439	6.78982	2.94578	0.00548589	1	-2.47604	33	2.19523	0.0281471	1	PSIP1	PC4 and SFRS1 interacting protein 1 [Source:HGNC Symbol;Acc:HGNC:9527]
ENSG00000076053	0.266709	5.37261	2.94329	0.00552181	1	-2.37833	33	2.17672	0.0295016	1	RBM7	RNA binding motif protein 7 [Source:HGNC Symbol;Acc:HGNC:9904]
ENSG00000188452	0.232474	6.19779	2.94297	0.00552648	1	-2.44309	33	2.18906	0.0285927	1	CERKL	ceramide kinase like [Source:HGNC Symbol;Acc:HGNC:21699]
ENSG00000007968	-0.727137	6.81329	-2.9414	0.00554919	1	-2.46609	33	-2.56673	0.0102663	1	E2F2	E2F transcription factor 2 [Source:HGNC Symbol;Acc:HGNC:3114]
ENSG00000169397	-1.08937	1.6739	-2.93947	0.00557735	1	-2.21493	33	-2.58764	0.00966359	1	RNASE3	ribonuclease A family member 3 [Source:HGNC Symbol;Acc:HGNC:10046]
ENSG00000258754	-1.31049	-1.21152	-2.93892	0.00558538	1	-2.92559	33	-2.66667	0.0076607	1	LINC01579	long intergenic non-protein coding RNA 1579 [Source:HGNC Symbol;Acc:HGNC:27519]
ENSG00000145244	-1.3732	0.396115	-2.93795	0.00559962	1	-2.4196	33	-2.59432	0.00947773	1	CORIN	corin, serine peptidase [Source:HGNC Symbol;Acc:HGNC:19012]
ENSG00000204262	1.64582	-1.18593	2.93643	0.00562191	1	-2.85558	33	2.09559	0.0361187	1	COL5A2	collagen type V alpha 2 chain [Source:HGNC Symbol;Acc:HGNC:2210]
ENSG00000235532	0.440615	3.82804	2.93534	0.005638	1	-2.26153	33	2.1134	0.0345669	1	LINC00402	long intergenic non-protein coding RNA 402 [Source:HGNC Symbol;Acc:HGNC:42732]
ENSG00000106628	0.308674	3.64604	2.93523	0.00563952	1	-2.25825	33	2.21257	0.026927	1	POLD2	DNA polymerase delta 2, accessory subunit [Source:HGNC Symbol;Acc:HGNC:9176]
ENSG00000162408	0.229754	6.0666	2.93498	0.00564322	1	-2.44973	33	2.19172	0.0283996	1	NOL9	nucleolar protein 9 [Source:HGNC Symbol;Acc:HGNC:26265]
ENSG00000162775	0.152272	5.59585	2.93439	0.00565201	1	-2.41557	33	2.52164	0.0116808	1	RBM15	RNA binding motif protein 15 [Source:HGNC Symbol;Acc:HGNC:14959]
ENSG00000020256	0.343829	3.5636	2.93412	0.00565594	1	-2.25465	33	2.17797	0.0294081	1	ZFP64	ZFP64 zinc finger protein [Source:HGNC Symbol;Acc:HGNC:15940]
ENSG00000102316	0.394079	4.07542	2.93333	0.00566763	1	-2.29566	33	2.11962	0.0340383	1	MAGED2	MAGE family member D2 [Source:HGNC Symbol;Acc:HGNC:16353]
ENSG00000103495	0.203538	6.15253	2.93326	0.00566866	1	-2.46061	33	2.23562	0.0253768	1	MAZ	MYC associated zinc finger protein [Source:HGNC Symbol;Acc:HGNC:6914]
ENSG00000280399	-0.194282	3.39854	-2.93313	0.00567061	1	-2.2404	33	-3.22491	0.00126013	1	AC022497.1	TEC
ENSG00000146281	0.229434	4.20871	2.93295	0.00567323	1	-2.30155	33	2.32333	0.0201616	1	PM20D2	peptidase M20 domain containing 2 [Source:HGNC Symbol;Acc:HGNC:21408]
ENSG00000115053	0.207577	7.42065	2.93214	0.00568531	1	-2.55337	33	2.17729	0.0294591	1	NCL	nucleolin [Source:HGNC Symbol;Acc:HGNC:7667]
ENSG00000170604	0.243797	3.77492	2.93205	0.00568666	1	-2.27315	33	2.32768	0.0199289	1	IRF2BP1	interferon regulatory factor 2 binding protein 1 [Source:HGNC Symbol;Acc:HGNC:21728]
ENSG00000168461	-0.30936	7.60945	-2.93105	0.00570159	1	-2.55785	33	-2.60833	0.00909861	1	RAB31	RAB31, member RAS oncogene family [Source:HGNC Symbol;Acc:HGNC:9771]
ENSG00000147044	0.416681	4.88819	2.9299	0.00571873	1	-2.36515	33	2.0891	0.0366984	1	CASK	calcium/calmodulin dependent serine protein kinase [Source:HGNC Symbol;Acc:HGNC:1497]
ENSG00000162598	-2.49448	-3.41455	-2.92833	0.00574218	1	-3.76661	33	-2.64401	0.008193	1	C1orf87	chromosome 1 open reading frame 87 [Source:HGNC Symbol;Acc:HGNC:28547]
ENSG00000133706	0.257768	5.85333	2.92667	0.00576714	1	-2.45361	33	2.1547	0.0311855	1	LARS1	leucyl-tRNA synthetase 1 [Source:HGNC Symbol;Acc:HGNC:6512]
ENSG00000140943	0.211713	6.2105	2.92651	0.00576957	1	-2.48036	33	2.20896	0.0271776	1	MBTPS1	membrane bound transcription factor peptidase, site 1 [Source:HGNC Symbol;Acc:HGNC:15456]
ENSG00000171467	0.256021	6.36968	2.92532	0.0057876	1	-2.49739	33	2.13937	0.0324057	1	ZNF318	zinc finger protein 318 [Source:HGNC Symbol;Acc:HGNC:13578]
ENSG00000166130	-0.330075	4.93692	-2.92416	0.00580523	1	-2.38092	33	-2.64017	0.00828634	1	IKBIP	IKBKB interacting protein [Source:HGNC Symbol;Acc:HGNC:26430]
ENSG00000107669	0.246462	5.60812	2.92353	0.00581468	1	-2.44128	33	2.175	0.02963	1	ATE1	arginyltransferase 1 [Source:HGNC Symbol;Acc:HGNC:782]
ENSG00000276334	0.273756	2.30998	2.92314	0.00582059	1	-2.22087	33	2.49491	0.0125988	1	AL133243.2	novel transcript, sense intronic to BIRC6
ENSG00000279148	-0.511235	0.27235	-2.92297	0.00582328	1	-2.40597	33	-2.87782	0.00400438	1	AC126474.1	TEC
ENSG00000101096	0.250928	7.37921	2.92274	0.00582672	1	-2.57363	33	2.11946	0.0340518	1	NFATC2	nuclear factor of activated T cells 2 [Source:HGNC Symbol;Acc:HGNC:7776]
ENSG00000126368	0.349876	4.28427	2.9213	0.00584873	1	-2.33358	33	2.1296	0.033205	1	NR1D1	nuclear receptor subfamily 1 group D member 1 [Source:HGNC Symbol;Acc:HGNC:7962]
ENSG00000196628	0.235062	5.88099	2.92009	0.00586723	1	-2.47027	33	2.17701	0.0294795	1	TCF4	transcription factor 4 [Source:HGNC Symbol;Acc:HGNC:11634]
ENSG00000159063	0.260484	3.85294	2.91892	0.00588516	1	-2.31185	33	2.2579	0.0239516	1	ALG8	ALG8 alpha-1,3-glucosyltransferase [Source:HGNC Symbol;Acc:HGNC:23161]
ENSG00000189266	0.167028	7.15994	2.91634	0.00592484	1	-2.57247	33	2.26907	0.0232638	1	PNRC2	proline rich nuclear receptor coactivator 2 [Source:HGNC Symbol;Acc:HGNC:23158]
ENSG00000134602	0.179587	5.98027	2.91608	0.00592882	1	-2.49136	33	2.29569	0.0216934	1	STK26	serine/threonine kinase 26 [Source:HGNC Symbol;Acc:HGNC:18174]
ENSG00000178988	0.246153	5.18535	2.91516	0.00594308	1	-2.42897	33	2.18558	0.0288461	1	MRFAP1L1	Morf4 family associated protein 1 like 1 [Source:HGNC Symbol;Acc:HGNC:28796]
ENSG00000012124	0.522994	5.8189	2.91514	0.00594338	1	-2.47975	33	2.04468	0.0408866	1	CD22	CD22 molecule [Source:HGNC Symbol;Acc:HGNC:1643]
ENSG00000150768	0.232832	4.49509	2.91379	0.00596442	1	-2.37504	33	2.25627	0.0240537	1	DLAT	dihydrolipoamide S-acetyltransferase [Source:HGNC Symbol;Acc:HGNC:2896]
ENSG00000152795	0.190961	6.80606	2.91204	0.00599168	1	-2.55676	33	2.2133	0.0268771	1	HNRNPDL	heterogeneous nuclear ribonucleoprotein D like [Source:HGNC Symbol;Acc:HGNC:5037]
ENSG00000073150	-0.478095	3.93063	-2.91085	0.00601037	1	-2.32311	33	-2.59498	0.00945977	1	PANX2	pannexin 2 [Source:HGNC Symbol;Acc:HGNC:8600]
ENSG00000150316	0.206514	4.4192	2.91045	0.00601657	1	-2.3748	33	2.34452	0.0190517	1	CWC15	CWC15 spliceosome associated protein homolog [Source:HGNC Symbol;Acc:HGNC:26939]
ENSG00000263731	0.318073	3.01036	2.90869	0.00604425	1	-2.27878	33	2.22449	0.0261155	1	AC145207.5	novel transcript
ENSG00000164543	0.161237	6.82635	2.90855	0.00604649	1	-2.56507	33	2.30646	0.021085	1	STK17A	serine/threonine kinase 17a [Source:HGNC Symbol;Acc:HGNC:11395]
ENSG00000187239	0.16339	8.08096	2.90844	0.00604819	1	-2.64901	33	2.23093	0.0256858	1	FNBP1	formin binding protein 1 [Source:HGNC Symbol;Acc:HGNC:17069]
ENSG00000198821	0.319788	6.65174	2.90552	0.00609441	1	-2.56521	33	2.07435	0.0380467	1	CD247	CD247 molecule [Source:HGNC Symbol;Acc:HGNC:1677]
ENSG00000143971	0.230677	4.04916	2.90534	0.00609713	1	-2.3538	33	2.3043	0.0212055	1	ETAA1	ETAA1 activator of ATR kinase [Source:HGNC Symbol;Acc:HGNC:24648]
ENSG00000105373	0.242759	7.37525	2.90512	0.00610071	1	-2.61232	33	2.11181	0.0347029	1	NOP53	NOP53 ribosome biogenesis factor [Source:HGNC Symbol;Acc:HGNC:4333]
ENSG00000267040	0.287475	3.45769	2.90419	0.00611541	1	-2.31377	33	2.23121	0.025667	1	AC027097.1	novel transcript, antisense to ATP8B1
ENSG00000164251	-0.43627	4.72289	-2.90356	0.00612552	1	-2.40186	33	-2.58404	0.00976502	1	F2RL1	F2R like trypsin receptor 1 [Source:HGNC Symbol;Acc:HGNC:3538]
ENSG00000115607	-0.595349	4.57172	-2.90277	0.00613808	1	-2.39607	33	-2.55582	0.0105937	1	IL18RAP	interleukin 18 receptor accessory protein [Source:HGNC Symbol;Acc:HGNC:5989]
ENSG00000205937	0.181858	6.27956	2.90181	0.00615354	1	-2.54606	33	2.25309	0.0242536	1	RNPS1	RNA binding protein with serine rich domain 1 [Source:HGNC Symbol;Acc:HGNC:10080]
ENSG00000184384	0.244149	7.2345	2.90085	0.00616881	1	-2.61131	33	2.11005	0.0348542	1	MAML2	mastermind like transcriptional coactivator 2 [Source:HGNC Symbol;Acc:HGNC:16259]
ENSG00000138795	0.411565	8.03683	2.89943	0.00619172	1	-2.66499	33	2.03404	0.0419474	1	LEF1	lymphoid enhancer binding factor 1 [Source:HGNC Symbol;Acc:HGNC:6551]
ENSG00000125898	0.254259	4.31148	2.89786	0.00621709	1	-2.39354	33	2.2117	0.0269872	1	FAM110A	family with sequence similarity 110 member A [Source:HGNC Symbol;Acc:HGNC:16188]
ENSG00000261236	0.299747	3.53568	2.89567	0.0062525	1	-2.33286	33	2.20195	0.0276686	1	BOP1	BOP1 ribosomal biogenesis factor [Source:HGNC Symbol;Acc:HGNC:15519]
ENSG00000163554	-0.616429	4.11118	-2.89524	0.00625956	1	-2.36264	33	-2.5546	0.0106311	1	SPTA1	spectrin alpha, erythrocytic 1 [Source:HGNC Symbol;Acc:HGNC:11272]
ENSG00000089048	0.246792	3.67493	2.89516	0.00626079	1	-2.35119	33	2.2862	0.0222425	1	ESF1	ESF1 nucleolar pre-rRNA processing protein homolog [Source:HGNC Symbol;Acc:HGNC:15898]
ENSG00000100376	0.684414	3.9123	2.89399	0.00627998	1	-2.37588	33	2.02743	0.0426184	1	FAM118A	family with sequence similarity 118 member A [Source:HGNC Symbol;Acc:HGNC:1313]
ENSG00000170092	0.280335	3.59602	2.89346	0.0062885	1	-2.34145	33	2.22792	0.0258858	1	SPDYE5	speedy/RINGO cell cycle regulator family member E5 [Source:HGNC Symbol;Acc:HGNC:35464]
ENSG00000171298	-0.309615	6.09532	-2.89271	0.00630081	1	-2.5495	33	-2.59594	0.00943312	1	GAA	glucosidase alpha, acid [Source:HGNC Symbol;Acc:HGNC:4065]
ENSG00000143248	1.27718	0.288017	2.89211	0.0063107	1	-2.42483	33	2.03734	0.0416163	1	RGS5	regulator of G protein signaling 5 [Source:HGNC Symbol;Acc:HGNC:10001]
ENSG00000106771	0.236152	6.72003	2.89191	0.006314	1	-2.5974	33	2.12206	0.0338324	1	TMEM245	transmembrane protein 245 [Source:HGNC Symbol;Acc:HGNC:1363]
ENSG00000171962	0.497606	1.85297	2.89184	0.00631503	1	-2.28777	33	2.13386	0.0328546	1	DRC3	dynein regulatory complex subunit 3 [Source:HGNC Symbol;Acc:HGNC:25384]
ENSG00000110987	0.402187	3.79443	2.8899	0.00634694	1	-2.36766	33	2.08891	0.0367155	1	BCL7A	BAF chromatin remodeling complex subunit BCL7A [Source:HGNC Symbol;Acc:HGNC:1004]
ENSG00000185215	-0.30613	8.5283	-2.88976	0.0063493	1	-2.7163	33	-2.56544	0.0103045	1	TNFAIP2	TNF alpha induced protein 2 [Source:HGNC Symbol;Acc:HGNC:11895]
ENSG00000279033	3.15926	-1.47286	2.88968	0.00635067	1	-2.99675	33	2.0134	0.0440728	1	AC090984.1	tec
ENSG00000083844	0.180207	6.80697	2.88826	0.00637408	1	-2.6129	33	2.21689	0.0266308	1	ZNF264	zinc finger protein 264 [Source:HGNC Symbol;Acc:HGNC:13057]
ENSG00000157429	0.461041	1.83021	2.88822	0.0063748	1	-2.29602	33	2.15897	0.0308524	1	ZNF19	zinc finger protein 19 [Source:HGNC Symbol;Acc:HGNC:12981]
ENSG00000280402	-1.42988	0.414427	-2.88811	0.00637649	1	-2.50171	33	-2.54976	0.0107797	1	AC093525.10	tec
ENSG00000245573	0.778414	-0.841479	2.88759	0.00638512	1	-2.76302	33	2.23187	0.0256233	1	BDNF-AS	BDNF antisense RNA [Source:HGNC Symbol;Acc:HGNC:20608]
ENSG00000158691	0.306388	3.342	2.88613	0.00640944	1	-2.34498	33	2.19395	0.028239	1	ZSCAN12	zinc finger and SCAN domain containing 12 [Source:HGNC Symbol;Acc:HGNC:13172]
ENSG00000151466	-0.174363	6.89494	-2.886	0.00641155	1	-2.61756	33	-2.75024	0.00595509	1	SCLT1	sodium channel and clathrin linker 1 [Source:HGNC Symbol;Acc:HGNC:26406]
ENSG00000166987	-0.265495	6.70455	-2.88583	0.00641434	1	-2.60632	33	-2.60798	0.00910795	1	MBD6	methyl-CpG binding domain protein 6 [Source:HGNC Symbol;Acc:HGNC:20445]
ENSG00000168175	0.171817	7.01332	2.88553	0.00641944	1	-2.63404	33	2.22867	0.0258356	1	MAPK1IP1L	mitogen-activated protein kinase 1 interacting protein 1 like [Source:HGNC Symbol;Acc:HGNC:19840]
ENSG00000197665	0.662621	0.0153075	2.88541	0.00642135	1	-2.48295	33	2.17512	0.0296208	1	AC007952.1	novel transcript, antisense to GRAPL
ENSG00000099381	0.24668	5.53129	2.8852	0.00642499	1	-2.52644	33	2.14046	0.0323173	1	SETD1A	SET domain containing 1A, histone lysine methyltransferase [Source:HGNC Symbol;Acc:HGNC:29010]
ENSG00000180182	0.21873	6.63294	2.88514	0.00642594	1	-2.60732	33	2.14114	0.0322629	1	MED14	mediator complex subunit 14 [Source:HGNC Symbol;Acc:HGNC:2370]
ENSG00000177707	0.75563	1.18965	2.88381	0.00644821	1	-2.3245	33	2.06259	0.0391518	1	NECTIN3	nectin cell adhesion molecule 3 [Source:HGNC Symbol;Acc:HGNC:17664]
ENSG00000139193	0.315703	5.62122	2.88332	0.00645636	1	-2.5379	33	2.07553	0.0379377	1	CD27	CD27 molecule [Source:HGNC Symbol;Acc:HGNC:11922]
ENSG00000119969	0.4863	3.56245	2.88299	0.00646191	1	-2.36663	33	2.05778	0.0396116	1	HELLS	helicase, lymphoid specific [Source:HGNC Symbol;Acc:HGNC:4861]
ENSG00000143167	0.420285	3.06279	2.88284	0.00646443	1	-2.332	33	2.10546	0.0352516	1	GPA33	glycoprotein A33 [Source:HGNC Symbol;Acc:HGNC:4445]
ENSG00000086712	0.24179	4.75136	2.88243	0.00647124	1	-2.46765	33	2.18622	0.0287996	1	TXLNG	taxilin gamma [Source:HGNC Symbol;Acc:HGNC:18578]
ENSG00000165959	-0.252953	5.87657	-2.88197	0.00647891	1	-2.55345	33	-2.63824	0.00833372	1	CLMN	calmin [Source:HGNC Symbol;Acc:HGNC:19972]
ENSG00000181191	0.361045	3.06738	2.88082	0.0064983	1	-2.34434	33	2.13941	0.0324021	1	PJA1	praja ring finger ubiquitin ligase 1 [Source:HGNC Symbol;Acc:HGNC:16648]
ENSG00000084652	0.193935	5.81257	2.88012	0.00651013	1	-2.55955	33	2.22437	0.0261236	1	TXLNA	taxilin alpha [Source:HGNC Symbol;Acc:HGNC:30685]
ENSG00000105701	-0.463332	9.76231	-2.87966	0.00651786	1	-2.80955	33	-2.52377	0.0116103	1	FKBP8	FKBP prolyl isomerase 8 [Source:HGNC Symbol;Acc:HGNC:3724]
ENSG00000281856	0.663058	0.0100124	2.87854	0.00653691	1	-2.49431	33	2.16789	0.0301669	1	AC106017.2	novel transcript
ENSG00000166164	0.231338	6.19595	2.8771	0.00656132	1	-2.59588	33	2.12926	0.0332327	1	BRD7	bromodomain containing 7 [Source:HGNC Symbol;Acc:HGNC:14310]
ENSG00000116005	0.265404	5.0361	2.87703	0.00656258	1	-2.5047	33	2.13001	0.0331706	1	PCYOX1	prenylcysteine oxidase 1 [Source:HGNC Symbol;Acc:HGNC:20588]
ENSG00000001167	0.150665	5.80124	2.87647	0.00657207	1	-2.56447	33	2.42885	0.0151468	1	NFYA	nuclear transcription factor Y subunit alpha [Source:HGNC Symbol;Acc:HGNC:7804]
ENSG00000138442	0.686959	4.06794	2.87531	0.00659174	1	-2.42976	33	2.01073	0.0443542	1	WDR12	WD repeat domain 12 [Source:HGNC Symbol;Acc:HGNC:14098]
ENSG00000164961	0.251072	5.91554	2.87474	0.00660147	1	-2.58141	33	2.11141	0.0347368	1	WASHC5	WASH complex subunit 5 [Source:HGNC Symbol;Acc:HGNC:28984]
ENSG00000069345	0.125969	6.1292	2.87434	0.00660835	1	-2.59559	33	2.63745	0.00835323	1	DNAJA2	DnaJ heat shock protein family (Hsp40) member A2 [Source:HGNC Symbol;Acc:HGNC:14884]
ENSG00000109475	0.234299	8.12783	2.87271	0.00663633	1	-2.7345	33	2.0778	0.0377278	1	RPL34	ribosomal protein L34 [Source:HGNC Symbol;Acc:HGNC:10340]
ENSG00000083520	0.170096	6.10317	2.87254	0.00663929	1	-2.59945	33	2.27785	0.0227353	1	DIS3	DIS3 homolog, exosome endoribonuclease and 3'-5' exoribonuclease [Source:HGNC Symbol;Acc:HGNC:20604]
ENSG00000115365	0.291389	5.14155	2.87105	0.00666486	1	-2.52743	33	2.09431	0.0362324	1	LANCL1	LanC like 1 [Source:HGNC Symbol;Acc:HGNC:6508]
ENSG00000005801	0.320846	4.98668	2.86835	0.00671176	1	-2.51523	33	2.07693	0.0378079	1	ZNF195	zinc finger protein 195 [Source:HGNC Symbol;Acc:HGNC:12986]
ENSG00000187116	-0.544311	6.11607	-2.86823	0.00671381	1	-2.60438	33	-2.52087	0.0117064	1	LILRA5	leukocyte immunoglobulin like receptor A5 [Source:HGNC Symbol;Acc:HGNC:16309]
ENSG00000123405	-0.360537	7.39206	-2.86687	0.00673743	1	-2.69319	33	-2.54001	0.0110851	1	NFE2	nuclear factor, erythroid 2 [Source:HGNC Symbol;Acc:HGNC:7780]
ENSG00000132341	0.245321	6.16758	2.86652	0.00674352	1	-2.61842	33	2.10305	0.0354618	1	RAN	RAN, member RAS oncogene family [Source:HGNC Symbol;Acc:HGNC:9846]
ENSG00000107614	0.38337	4.73047	2.86624	0.00674849	1	-2.49614	33	2.05041	0.0403247	1	TRDMT1	tRNA aspartic acid methyltransferase 1 [Source:HGNC Symbol;Acc:HGNC:2977]
ENSG00000197024	0.186495	5.49037	2.86544	0.00676241	1	-2.56568	33	2.25808	0.023941	1	ZNF398	zinc finger protein 398 [Source:HGNC Symbol;Acc:HGNC:18373]
ENSG00000135387	0.162167	7.63351	2.86454	0.0067782	1	-2.72474	33	2.20802	0.0272432	1	CAPRIN1	cell cycle associated protein 1 [Source:HGNC Symbol;Acc:HGNC:6743]
ENSG00000129055	0.186031	5.14537	2.86448	0.00677921	1	-2.53807	33	2.29301	0.0218473	1	ANAPC13	anaphase promoting complex subunit 13 [Source:HGNC Symbol;Acc:HGNC:24540]
ENSG00000196230	0.176376	7.56494	2.86381	0.00679089	1	-2.72314	33	2.16848	0.0301219	1	TUBB	tubulin beta class I [Source:HGNC Symbol;Acc:HGNC:20778]
ENSG00000178802	0.332581	4.45301	2.86217	0.0068198	1	-2.48792	33	2.0794	0.0375806	1	MPI	mannose phosphate isomerase [Source:HGNC Symbol;Acc:HGNC:7216]
ENSG00000151458	-0.282509	4.49462	-2.86206	0.00682182	1	-2.48574	33	-2.64328	0.00821075	1	ANKRD50	ankyrin repeat domain 50 [Source:HGNC Symbol;Acc:HGNC:29223]
ENSG00000172243	-0.314071	8.24511	-2.8604	0.00685104	1	-2.76757	33	-2.54061	0.0110658	1	CLEC7A	C-type lectin domain containing 7A [Source:HGNC Symbol;Acc:HGNC:14558]
ENSG00000255529	0.255405	5.78233	2.86024	0.0068539	1	-2.60307	33	2.0982	0.035887	1	POLR2M	RNA polymerase II subunit M [Source:HGNC Symbol;Acc:HGNC:14862]
ENSG00000275846	0.770485	-0.627939	2.85996	0.00685897	1	-2.69131	33	2.16119	0.0306804	1	AL513548.3	novel transcript
ENSG00000121406	0.188037	4.73011	2.85939	0.00686906	1	-2.51588	33	2.32521	0.020061	1	ZNF549	zinc finger protein 549 [Source:HGNC Symbol;Acc:HGNC:26632]
ENSG00000256660	-0.935262	1.88938	-2.85864	0.0068824	1	-2.35526	33	-2.52298	0.0116364	1	CLEC12B	C-type lectin domain family 12 member B [Source:HGNC Symbol;Acc:HGNC:31966]
ENSG00000100138	0.222673	4.96522	2.85827	0.00688886	1	-2.5422	33	2.18492	0.0288944	1	SNU13	small nuclear ribonucleoprotein 13 [Source:HGNC Symbol;Acc:HGNC:7819]
ENSG00000285215	0.713311	1.01968	2.85766	0.00689972	1	-2.39484	33	2.06037	0.0393637	1	AC241377.3	novel pseudogene, similar to phosphodiesterase 4D interacting protein PDE4DIP
ENSG00000122034	0.234648	6.63082	2.85709	0.00690999	1	-2.67466	33	2.09334	0.0363191	1	GTF3A	general transcription factor IIIA [Source:HGNC Symbol;Acc:HGNC:4662]
ENSG00000197958	0.230076	8.36987	2.85708	0.00691009	1	-2.78661	33	2.06371	0.0390457	1	RPL12	ribosomal protein L12 [Source:HGNC Symbol;Acc:HGNC:10302]
ENSG00000108298	0.201023	9.83416	2.85543	0.0069396	1	-2.88441	33	2.0662	0.0388094	1	RPL19	ribosomal protein L19 [Source:HGNC Symbol;Acc:HGNC:10312]
ENSG00000115816	0.318366	5.1828	2.85491	0.00694901	1	-2.5696	33	2.05887	0.0395065	1	CEBPZ	CCAAT enhancer binding protein zeta [Source:HGNC Symbol;Acc:HGNC:24218]
ENSG00000079819	0.560548	4.23873	2.85465	0.00695371	1	-2.48647	33	2.00584	0.0448737	1	EPB41L2	erythrocyte membrane protein band 4.1 like 2 [Source:HGNC Symbol;Acc:HGNC:3379]
ENSG00000155329	0.28551	3.7263	2.85462	0.00695424	1	-2.44219	33	2.16218	0.0306045	1	ZCCHC10	zinc finger CCHC-type containing 10 [Source:HGNC Symbol;Acc:HGNC:25954]
ENSG00000050393	0.20294	4.59881	2.85435	0.00695902	1	-2.515	33	2.27494	0.0229098	1	MCUR1	mitochondrial calcium uniporter regulator 1 [Source:HGNC Symbol;Acc:HGNC:21097]
ENSG00000122692	0.174389	6.22384	2.85361	0.00697225	1	-2.6538	33	2.23017	0.0257361	1	SMU1	SMU1 DNA replication regulator and spliceosomal factor [Source:HGNC Symbol;Acc:HGNC:18247]
ENSG00000259448	-0.367277	1.92222	-2.85321	0.00697949	1	-2.36677	33	-2.74398	0.0060699	1	LINC02352	long intergenic non-protein coding RNA 2352 [Source:HGNC Symbol;Acc:HGNC:53274]
ENSG00000284024	0.225381	4.25944	2.85307	0.00698209	1	-2.49226	33	2.234	0.0254834	1	AC069544.1	zinc finger and SCAN domain containing 29 [Source:NCBI gene (formerly Entrezgene);Acc:100421372]
ENSG00000285103	-0.346914	5.73627	-2.85257	0.00699103	1	-2.61343	33	-2.55055	0.0107552	1	AL451123.1	novel transcript
ENSG00000133030	0.252912	7.17993	2.85121	0.00701557	1	-2.72409	33	2.05938	0.0394574	1	MPRIP	myosin phosphatase Rho interacting protein [Source:HGNC Symbol;Acc:HGNC:30321]
ENSG00000162777	0.234007	6.75381	2.85023	0.00703346	1	-2.69984	33	2.08443	0.0371208	1	DENND2D	DENN domain containing 2D [Source:HGNC Symbol;Acc:HGNC:26192]
ENSG00000054179	-1.21807	0.00330106	-2.84952	0.00704628	1	-2.67757	33	-2.54698	0.0108659	1	ENTPD2	ectonucleoside triphosphate diphosphohydrolase 2 [Source:HGNC Symbol;Acc:HGNC:3364]
ENSG00000078487	-0.340823	2.535	-2.84911	0.0070537	1	-2.3813	33	-2.70917	0.00674517	1	ZCWPW1	zinc finger CW-type and PWWP domain containing 1 [Source:HGNC Symbol;Acc:HGNC:23486]
ENSG00000197894	0.27834	5.0107	2.84728	0.00708703	1	-2.56966	33	2.08969	0.0366453	1	ADH5	alcohol dehydrogenase 5 (class III), chi polypeptide [Source:HGNC Symbol;Acc:HGNC:253]
ENSG00000095015	0.172855	8.75042	2.84467	0.00713493	1	-2.84178	33	2.12052	0.0339623	1	MAP3K1	mitogen-activated protein kinase kinase kinase 1 [Source:HGNC Symbol;Acc:HGNC:6848]
ENSG00000245532	-0.277968	13.0945	-2.84286	0.00716829	1	-3.10672	33	-2.50729	0.0121662	1	NEAT1	nuclear paraspeckle assembly transcript 1 [Source:HGNC Symbol;Acc:HGNC:30815]
ENSG00000159640	0.562858	1.76683	2.84263	0.00717258	1	-2.38921	33	2.06108	0.0392954	1	ACE	angiotensin I converting enzyme [Source:HGNC Symbol;Acc:HGNC:2707]
ENSG00000164916	0.217837	7.30143	2.84185	0.00718694	1	-2.75401	33	2.08338	0.0372162	1	FOXK1	forkhead box K1 [Source:HGNC Symbol;Acc:HGNC:23480]
ENSG00000197102	0.19855	8.26422	2.84083	0.00720592	1	-2.81954	33	2.08549	0.0370248	1	DYNC1H1	dynein cytoplasmic 1 heavy chain 1 [Source:HGNC Symbol;Acc:HGNC:2961]
ENSG00000275437	-0.435956	0.753052	-2.83979	0.00722528	1	-2.46431	33	-2.79719	0.00515497	1	AL121832.3	novel transcript, sense intronic to CABLES2
ENSG00000269834	0.452375	1.81263	2.83825	0.00725401	1	-2.39744	33	2.11525	0.0344087	1	ZNF528-AS1	ZNF528 antisense RNA 1 [Source:HGNC Symbol;Acc:HGNC:51305]
ENSG00000104731	0.276636	4.57591	2.83753	0.00726737	1	-2.55342	33	2.10206	0.0355478	1	KLHDC4	kelch domain containing 4 [Source:HGNC Symbol;Acc:HGNC:25272]
ENSG00000101079	0.187174	5.87075	2.83624	0.00729154	1	-2.66587	33	2.19354	0.0282684	1	NDRG3	NDRG family member 3 [Source:HGNC Symbol;Acc:HGNC:14462]
ENSG00000140391	0.260993	5.6755	2.83534	0.00730851	1	-2.65367	33	2.07228	0.0382392	1	TSPAN3	tetraspanin 3 [Source:HGNC Symbol;Acc:HGNC:17752]
ENSG00000129351	0.201975	6.98169	2.83307	0.00735132	1	-2.75142	33	2.1079	0.0350399	1	ILF3	interleukin enhancer binding factor 3 [Source:HGNC Symbol;Acc:HGNC:6038]
ENSG00000187912	0.447272	3.44678	2.83293	0.00735393	1	-2.4704	33	2.03032	0.0423239	1	CLEC17A	C-type lectin domain containing 17A [Source:HGNC Symbol;Acc:HGNC:34520]
ENSG00000245748	-0.455955	1.70798	-2.83252	0.0073617	1	-2.41357	33	-2.64426	0.00818692	1	AC097382.2	novel transcript, antisense to TBC1D14 and TADA2B
ENSG00000182504	0.273774	4.85962	2.83142	0.00738251	1	-2.5929	33	2.08582	0.0369947	1	CEP97	centrosomal protein 97 [Source:HGNC Symbol;Acc:HGNC:26244]
ENSG00000165617	0.722027	1.78661	2.83086	0.00739313	1	-2.41197	33	2.0061	0.0448451	1	DACT1	dishevelled binding antagonist of beta catenin 1 [Source:HGNC Symbol;Acc:HGNC:17748]
ENSG00000021300	0.378864	4.03031	2.83023	0.00740526	1	-2.5175	33	2.04091	0.0412601	1	PLEKHB1	pleckstrin homology domain containing B1 [Source:HGNC Symbol;Acc:HGNC:19079]
ENSG00000154153	0.388137	3.96406	2.82984	0.00741252	1	-2.51709	33	2.03646	0.0417045	1	RETREG1	reticulophagy regulator 1 [Source:HGNC Symbol;Acc:HGNC:25964]
ENSG00000198093	0.351004	3.15606	2.82672	0.00747223	1	-2.46388	33	2.09576	0.0361034	1	ZNF649	zinc finger protein 649 [Source:HGNC Symbol;Acc:HGNC:25741]
ENSG00000255302	0.183568	5.99723	2.82668	0.00747299	1	-2.69837	33	2.1857	0.0288376	1	EID1	EP300 interacting inhibitor of differentiation 1 [Source:HGNC Symbol;Acc:HGNC:1191]
ENSG00000090097	0.370322	2.40779	2.82549	0.00749598	1	-2.42969	33	2.13263	0.0329547	1	PCBP4	poly(rC) binding protein 4 [Source:HGNC Symbol;Acc:HGNC:8652]
ENSG00000050730	0.816538	-0.094422	2.82514	0.00750265	1	-2.65384	33	2.07484	0.0380017	1	TNIP3	TNFAIP3 interacting protein 3 [Source:HGNC Symbol;Acc:HGNC:19315]
ENSG00000090376	-0.279677	7.51948	-2.8251	0.00750345	1	-2.80339	33	-2.5327	0.0113187	1	IRAK3	interleukin 1 receptor associated kinase 3 [Source:HGNC Symbol;Acc:HGNC:17020]
ENSG00000112640	0.338084	3.97567	2.82505	0.00750435	1	-2.53341	33	2.05936	0.0394602	1	PPP2R5D	protein phosphatase 2 regulatory subunit B'delta [Source:HGNC Symbol;Acc:HGNC:9312]
ENSG00000272087	0.686689	-0.652427	2.82494	0.00750647	1	-2.76804	33	2.19445	0.028203	1	AC080013.3	novel transcript
ENSG00000135069	0.443709	1.77959	2.82442	0.00751661	1	-2.42531	33	2.10702	0.0351156	1	PSAT1	phosphoserine aminotransferase 1 [Source:HGNC Symbol;Acc:HGNC:19129]
ENSG00000184007	0.143061	8.19967	2.82396	0.00752542	1	-2.85557	33	2.21068	0.0270583	1	PTP4A2	protein tyrosine phosphatase 4A2 [Source:HGNC Symbol;Acc:HGNC:9635]
ENSG00000149823	0.174155	5.71462	2.82366	0.00753121	1	-2.67939	33	2.23982	0.0251029	1	VPS51	VPS51 subunit of GARP complex [Source:HGNC Symbol;Acc:HGNC:1172]
ENSG00000188846	0.247833	8.49189	2.82336	0.00753706	1	-2.87536	33	2.01883	0.0435048	1	RPL14	ribosomal protein L14 [Source:HGNC Symbol;Acc:HGNC:10305]
ENSG00000108055	0.191332	5.93041	2.82271	0.00754961	1	-2.70205	33	2.1636	0.0304952	1	SMC3	structural maintenance of chromosomes 3 [Source:HGNC Symbol;Acc:HGNC:2468]
ENSG00000181163	0.262034	7.6342	2.82262	0.00755131	1	-2.82286	33	2.02031	0.0433508	1	NPM1	nucleophosmin 1 [Source:HGNC Symbol;Acc:HGNC:7910]
ENSG00000131196	0.186864	5.95003	2.82252	0.00755332	1	-2.70289	33	2.1755	0.0295923	1	NFATC1	nuclear factor of activated T cells 1 [Source:HGNC Symbol;Acc:HGNC:7775]
ENSG00000114439	0.235853	7.01417	2.82231	0.0075574	1	-2.77909	33	2.05227	0.0401434	1	BBX	BBX high mobility group box domain containing [Source:HGNC Symbol;Acc:HGNC:14422]
ENSG00000114737	0.25824	5.46446	2.82189	0.00756563	1	-2.66586	33	2.07028	0.0384262	1	CISH	cytokine inducible SH2 containing protein [Source:HGNC Symbol;Acc:HGNC:1984]
ENSG00000139746	0.176468	6.75987	2.82013	0.00759985	1	-2.76588	33	2.16072	0.0307166	1	RBM26	RNA binding motif protein 26 [Source:HGNC Symbol;Acc:HGNC:20327]
ENSG00000168906	0.186477	6.71158	2.81942	0.00761373	1	-2.76869	33	2.13324	0.0329049	1	MAT2A	methionine adenosyltransferase 2A [Source:HGNC Symbol;Acc:HGNC:6904]
ENSG00000260032	0.124968	8.70598	2.81926	0.00761688	1	-2.89801	33	2.27485	0.0229151	1	NORAD	non-coding RNA activated by DNA damage [Source:HGNC Symbol;Acc:HGNC:44311]
ENSG00000075856	0.200177	5.86305	2.81723	0.00765653	1	-2.70842	33	2.14043	0.0323199	1	SART3	spliceosome associated factor 3, U4/U6 recycling protein [Source:HGNC Symbol;Acc:HGNC:16860]
ENSG00000235944	0.400231	2.54346	2.8155	0.00769062	1	-2.45446	33	2.08504	0.0370658	1	ZNF815P	zinc finger protein 815, pseudogene [Source:HGNC Symbol;Acc:HGNC:22029]
ENSG00000234616	0.221517	5.14427	2.81487	0.00770313	1	-2.65474	33	2.13278	0.0329431	1	JRK	Jrk helix-turn-helix protein [Source:HGNC Symbol;Acc:HGNC:6199]
ENSG00000149313	0.203941	5.18012	2.81413	0.00771775	1	-2.66031	33	2.16971	0.0300291	1	AASDHPPT	aminoadipate-semialdehyde dehydrogenase-phosphopantetheinyl transferase [Source:HGNC Symbol;Acc:HGNC:14235]
ENSG00000085721	0.228149	5.11632	2.8127	0.00774603	1	-2.65488	33	2.12113	0.033911	1	RRN3	RRN3 homolog, RNA polymerase I transcription factor [Source:HGNC Symbol;Acc:HGNC:30346]
ENSG00000166197	0.235851	5.67975	2.8125	0.00774991	1	-2.70584	33	2.08024	0.0375033	1	NOLC1	nucleolar and coiled-body phosphoprotein 1 [Source:HGNC Symbol;Acc:HGNC:15608]
ENSG00000148384	0.257605	3.51952	2.81223	0.00775527	1	-2.51622	33	2.19629	0.0280712	1	INPP5E	inositol polyphosphate-5-phosphatase E [Source:HGNC Symbol;Acc:HGNC:21474]
ENSG00000147535	0.416164	4.21594	2.81193	0.00776134	1	-2.57931	33	2.00236	0.0452464	1	PLPP5	phospholipid phosphatase 5 [Source:HGNC Symbol;Acc:HGNC:25026]
ENSG00000232528	-0.568631	1.62269	-2.81128	0.00777427	1	-2.4588	33	-2.56295	0.0103786	1	AL109809.1	pseudogene similar to F830045P16Rik
ENSG00000102178	0.17849	4.8022	2.81039	0.00779205	1	-2.63456	33	2.30031	0.0214306	1	UBL4A	ubiquitin like 4A [Source:HGNC Symbol;Acc:HGNC:12505]
ENSG00000182952	0.200085	5.45047	2.81017	0.00779639	1	-2.68972	33	2.15884	0.0308624	1	HMGN4	high mobility group nucleosomal binding domain 4 [Source:HGNC Symbol;Acc:HGNC:4989]
ENSG00000244491	0.277664	5.18169	2.80926	0.00781461	1	-2.67216	33	2.04869	0.0404927	1	AL021707.5	novel transcript, antisense to SUN2
ENSG00000101290	0.211542	7.38552	2.80732	0.00785345	1	-2.84062	33	2.05721	0.0396664	1	CDS2	CDP-diacylglycerol synthase 2 [Source:HGNC Symbol;Acc:HGNC:1801]
ENSG00000075218	-0.882403	0.10339	-2.80718	0.00785642	1	-2.62983	33	-2.54223	0.0110147	1	GTSE1	G2 and S-phase expressed 1 [Source:HGNC Symbol;Acc:HGNC:13698]
ENSG00000238142	-0.85326	-0.270373	-2.80676	0.00786482	1	-2.73217	33	-2.57819	0.00993204	1	BX284668.4	novel transcript
ENSG00000198960	0.235465	3.51975	2.80607	0.00787864	1	-2.53511	33	2.24199	0.0249617	1	ARMCX6	armadillo repeat containing X-linked 6 [Source:HGNC Symbol;Acc:HGNC:26094]
ENSG00000103351	0.479227	3.9421	2.80578	0.00788462	1	-2.56643	33	1.98581	0.0470541	1	CLUAP1	clusterin associated protein 1 [Source:HGNC Symbol;Acc:HGNC:19009]
ENSG00000135838	-0.344084	6.16146	-2.80408	0.00791885	1	-2.7535	33	-2.50498	0.0122459	1	NPL	N-acetylneuraminate pyruvate lyase [Source:HGNC Symbol;Acc:HGNC:16781]
ENSG00000198242	0.230761	8.14164	2.80369	0.00792688	1	-2.8978	33	2.01931	0.043455	1	RPL23A	ribosomal protein L23a [Source:HGNC Symbol;Acc:HGNC:10317]
ENSG00000189143	1.36443	-2.67257	2.80367	0.00792714	1	-3.46254	33	2.09716	0.0359798	1	CLDN4	claudin 4 [Source:HGNC Symbol;Acc:HGNC:2046]
ENSG00000153012	-0.873906	-1.59574	-2.80231	0.00795494	1	-3.21668	33	-2.75407	0.00588585	1	LGI2	leucine rich repeat LGI family member 2 [Source:HGNC Symbol;Acc:HGNC:18710]
ENSG00000269404	0.378621	4.71385	2.80219	0.00795726	1	-2.64934	33	1.99522	0.0460189	1	SPIB	Spi-B transcription factor [Source:HGNC Symbol;Acc:HGNC:11242]
ENSG00000151062	-0.395539	3.06143	-2.8021	0.00795916	1	-2.50765	33	-2.564	0.0103473	1	CACNA2D4	calcium voltage-gated channel auxiliary subunit alpha2delta 4 [Source:HGNC Symbol;Acc:HGNC:20202]
ENSG00000127081	0.231232	4.29553	2.80165	0.00796837	1	-2.60905	33	2.16165	0.0306453	1	ZNF484	zinc finger protein 484 [Source:HGNC Symbol;Acc:HGNC:23385]
ENSG00000104408	0.211911	7.81432	2.80123	0.00797688	1	-2.88212	33	2.04187	0.0411645	1	EIF3E	eukaryotic translation initiation factor 3 subunit E [Source:HGNC Symbol;Acc:HGNC:3277]
ENSG00000068305	0.198632	6.63285	2.79983	0.00800541	1	-2.80683	33	2.09216	0.036424	1	MEF2A	myocyte enhancer factor 2A [Source:HGNC Symbol;Acc:HGNC:6993]
ENSG00000238227	0.181792	4.82804	2.79973	0.0080076	1	-2.66362	33	2.26364	0.0235965	1	TMEM250	transmembrane protein 250 [Source:HGNC Symbol;Acc:HGNC:31009]
ENSG00000105193	0.242806	6.94908	2.79866	0.00802939	1	-2.83035	33	2.02545	0.0428208	1	RPS16	ribosomal protein S16 [Source:HGNC Symbol;Acc:HGNC:10396]
ENSG00000081059	0.350188	8.03922	2.79843	0.00803411	1	-2.90207	33	1.96291	0.0496567	1	TCF7	transcription factor 7 [Source:HGNC Symbol;Acc:HGNC:11639]
ENSG00000103647	1.01931	0.926026	2.79781	0.00804702	1	-2.49984	33	1.96131	0.0498434	1	CORO2B	coronin 2B [Source:HGNC Symbol;Acc:HGNC:2256]
ENSG00000110108	0.210643	5.54615	2.79707	0.00806219	1	-2.73247	33	2.11183	0.0347014	1	TMEM109	transmembrane protein 109 [Source:HGNC Symbol;Acc:HGNC:28771]
ENSG00000197705	0.49261	2.97296	2.79686	0.00806647	1	-2.51733	33	1.99807	0.0457086	1	KLHL14	kelch like family member 14 [Source:HGNC Symbol;Acc:HGNC:29266]
ENSG00000152102	0.197025	6.45653	2.79679	0.00806801	1	-2.80011	33	2.09955	0.0357686	1	FAM168B	family with sequence similarity 168 member B [Source:HGNC Symbol;Acc:HGNC:27016]
ENSG00000137411	0.378483	3.76233	2.79637	0.00807658	1	-2.57407	33	2.01897	0.0434904	1	VARS2	valyl-tRNA synthetase 2, mitochondrial [Source:HGNC Symbol;Acc:HGNC:21642]
ENSG00000072501	0.212158	6.83938	2.79364	0.00813312	1	-2.83812	33	2.05654	0.0397305	1	SMC1A	structural maintenance of chromosomes 1A [Source:HGNC Symbol;Acc:HGNC:11111]
ENSG00000184678	0.18946	7.18787	2.79306	0.00814532	1	-2.85837	33	2.08522	0.0370496	1	H2BC21	H2B clustered histone 21 [Source:HGNC Symbol;Acc:HGNC:4760]
ENSG00000107890	0.342907	3.9965	2.79302	0.00814611	1	-2.59725	33	2.03041	0.0423148	1	ANKRD26	ankyrin repeat domain 26 [Source:HGNC Symbol;Acc:HGNC:29186]
ENSG00000197860	0.205941	5.93993	2.79295	0.00814743	1	-2.76947	33	2.10027	0.0357051	1	SGTB	small glutamine rich tetratricopeptide repeat containing beta [Source:HGNC Symbol;Acc:HGNC:23567]
ENSG00000285571	0.860403	-0.912396	2.79274	0.00815189	1	-2.89522	33	2.08976	0.0366398	1	AL513548.4	novel transcript
ENSG00000121851	0.245224	3.63771	2.79237	0.00815958	1	-2.57523	33	2.18206	0.0291052	1	POLR3GL	RNA polymerase III subunit GL [Source:HGNC Symbol;Acc:HGNC:28466]
ENSG00000177455	0.487225	3.44328	2.79212	0.00816481	1	-2.55996	33	1.98241	0.0474336	1	CD19	CD19 molecule [Source:HGNC Symbol;Acc:HGNC:1633]
ENSG00000132305	0.197506	5.66561	2.79192	0.00816904	1	-2.75154	33	2.13103	0.0330865	1	IMMT	inner membrane mitochondrial protein [Source:HGNC Symbol;Acc:HGNC:6047]
ENSG00000271736	-0.931163	0.48819	-2.79109	0.00818638	1	-2.61074	33	-2.50737	0.0121632	1	LINC02772	long intergenic non-protein coding RNA 2772 [Source:HGNC Symbol;Acc:HGNC:54292]
ENSG00000104154	0.292869	4.01047	2.79094	0.00818947	1	-2.60954	33	2.06861	0.0385827	1	SLC30A4	solute carrier family 30 member 4 [Source:HGNC Symbol;Acc:HGNC:11015]
ENSG00000166669	0.280577	5.24378	2.79003	0.00820844	1	-2.71556	33	2.0287	0.042489	1	ATF7IP2	activating transcription factor 7 interacting protein 2 [Source:HGNC Symbol;Acc:HGNC:20397]
ENSG00000089775	0.271777	6.14211	2.78969	0.00821555	1	-2.791	33	2.01114	0.0443105	1	ZBTB25	zinc finger and BTB domain containing 25 [Source:HGNC Symbol;Acc:HGNC:13112]
ENSG00000137309	0.253951	5.99712	2.78916	0.00822682	1	-2.78313	33	2.02838	0.0425213	1	HMGA1	high mobility group AT-hook 1 [Source:HGNC Symbol;Acc:HGNC:5010]
ENSG00000103343	0.234713	3.39413	2.78879	0.00823442	1	-2.56066	33	2.24799	0.0245765	1	ZNF174	zinc finger protein 174 [Source:HGNC Symbol;Acc:HGNC:12963]
ENSG00000203896	0.325459	4.86405	2.78739	0.00826391	1	-2.69629	33	2.00343	0.0451309	1	LIME1	Lck interacting transmembrane adaptor 1 [Source:HGNC Symbol;Acc:HGNC:26016]
ENSG00000185808	0.301691	2.98643	2.78657	0.00828126	1	-2.53961	33	2.13142	0.0330542	1	PIGP	phosphatidylinositol glycan anchor biosynthesis class P [Source:HGNC Symbol;Acc:HGNC:3046]
ENSG00000196159	-1.07839	1.4834	-2.78635	0.00828593	1	-2.50797	33	-2.46092	0.0138582	1	FAT4	FAT atypical cadherin 4 [Source:HGNC Symbol;Acc:HGNC:23109]
ENSG00000151806	0.276991	4.68415	2.78568	0.00830006	1	-2.67779	33	2.04868	0.040493	1	GUF1	GUF1 homolog, GTPase [Source:HGNC Symbol;Acc:HGNC:25799]
ENSG00000271856	0.34695	3.76718	2.78497	0.00831525	1	-2.59764	33	2.02917	0.0424413	1	LINC01215	long intergenic non-protein coding RNA 1215 [Source:HGNC Symbol;Acc:HGNC:49651]
ENSG00000105708	0.24141	3.6953	2.78482	0.00831829	1	-2.59214	33	2.18307	0.0290303	1	ZNF14	zinc finger protein 14 [Source:HGNC Symbol;Acc:HGNC:12924]
ENSG00000172534	0.180797	7.5312	2.78481	0.00831863	1	-2.90411	33	2.0816	0.0373789	1	HCFC1	host cell factor C1 [Source:HGNC Symbol;Acc:HGNC:4839]
ENSG00000163428	0.186196	6.60652	2.78407	0.00833431	1	-2.84103	33	2.10363	0.035411	1	LRRC58	leucine rich repeat containing 58 [Source:HGNC Symbol;Acc:HGNC:26968]
ENSG00000180626	0.368277	2.53882	2.78382	0.00833949	1	-2.52003	33	2.08567	0.0370082	1	ZNF594	zinc finger protein 594 [Source:HGNC Symbol;Acc:HGNC:29392]
ENSG00000198298	0.764182	1.04958	2.78379	0.00834017	1	-2.53276	33	1.98337	0.0473266	1	ZNF485	zinc finger protein 485 [Source:HGNC Symbol;Acc:HGNC:23440]
ENSG00000197343	0.139385	6.81129	2.78346	0.00834727	1	-2.85562	33	2.27661	0.0228097	1	ZNF655	zinc finger protein 655 [Source:HGNC Symbol;Acc:HGNC:30899]
ENSG00000256274	0.580078	1.55343	2.78333	0.00834996	1	-2.51143	33	2.01137	0.0442869	1	TAS2R64P	taste 2 receptor member 64 pseudogene [Source:HGNC Symbol;Acc:HGNC:20642]
ENSG00000196814	0.426795	3.41612	2.78162	0.0083866	1	-2.57315	33	1.99786	0.0457313	1	MVB12B	multivesicular body subunit 12B [Source:HGNC Symbol;Acc:HGNC:23368]
ENSG00000256269	-0.494797	3.39847	-2.78109	0.00839792	1	-2.56746	33	-2.49425	0.0126222	1	HMBS	hydroxymethylbilane synthase [Source:HGNC Symbol;Acc:HGNC:4982]
ENSG00000062716	-0.267758	8.66189	-2.78054	0.00840971	1	-2.98164	33	-2.4877	0.012857	1	VMP1	vacuole membrane protein 1 [Source:HGNC Symbol;Acc:HGNC:29559]
ENSG00000136758	0.164856	7.23429	2.78014	0.00841814	1	-2.89308	33	2.12978	0.0331898	1	YME1L1	YME1 like 1 ATPase [Source:HGNC Symbol;Acc:HGNC:12843]
ENSG00000131558	0.213378	5.9553	2.77785	0.00846753	1	-2.80127	33	2.07311	0.0381618	1	EXOC4	exocyst complex component 4 [Source:HGNC Symbol;Acc:HGNC:30389]
ENSG00000161921	-0.368074	5.85039	-2.77741	0.00847699	1	-2.78929	33	-2.47884	0.0131809	1	CXCL16	C-X-C motif chemokine ligand 16 [Source:HGNC Symbol;Acc:HGNC:16642]
ENSG00000113522	0.205169	5.76936	2.77553	0.00851754	1	-2.79658	33	2.09194	0.0364441	1	RAD50	RAD50 double strand break repair protein [Source:HGNC Symbol;Acc:HGNC:9816]
ENSG00000163026	0.259344	3.87743	2.77489	0.00853149	1	-2.63264	33	2.1108	0.0347897	1	WDCP	WD repeat and coiled coil containing [Source:HGNC Symbol;Acc:HGNC:26157]
ENSG00000180769	-0.814794	-0.216685	-2.77382	0.00855487	1	-2.77295	33	-2.5578	0.0105336	1	WDFY3-AS2	WDFY3 antisense RNA 2 [Source:HGNC Symbol;Acc:HGNC:21603]
ENSG00000198938	-0.269486	10.817	-2.77318	0.00856865	1	-3.13179	33	-2.46422	0.0137313	1	MT-CO3	mitochondrially encoded cytochrome c oxidase III [Source:HGNC Symbol;Acc:HGNC:7422]
ENSG00000220205	0.165587	6.91671	2.77315	0.0085693	1	-2.88331	33	2.13807	0.0325111	1	VAMP2	vesicle associated membrane protein 2 [Source:HGNC Symbol;Acc:HGNC:12643]
ENSG00000093183	0.277538	4.39718	2.76938	0.00865207	1	-2.68867	33	2.04634	0.0407231	1	SEC22C	SEC22 homolog C, vesicle trafficking protein [Source:HGNC Symbol;Acc:HGNC:16828]
ENSG00000138078	0.211896	5.77906	2.7693	0.00865374	1	-2.80902	33	2.07373	0.0381048	1	PREPL	prolyl endopeptidase like [Source:HGNC Symbol;Acc:HGNC:30228]
ENSG00000109079	0.497649	3.96137	2.76684	0.00870813	1	-2.66003	33	1.94745	0.0514806	1	TNFAIP1	TNF alpha induced protein 1 [Source:HGNC Symbol;Acc:HGNC:11894]
ENSG00000232772	-0.90125	0.367748	-2.76529	0.00874243	1	-2.68349	33	-2.49741	0.0125105	1	MTND4P22	MT-ND4 pseudogene 22 [Source:HGNC Symbol;Acc:HGNC:42209]
ENSG00000100105	0.208205	5.26895	2.76416	0.00876761	1	-2.7793	33	2.10237	0.0355205	1	PATZ1	POZ/BTB and AT hook containing zinc finger 1 [Source:HGNC Symbol;Acc:HGNC:13071]
ENSG00000147274	0.180843	6.81048	2.76354	0.00878131	1	-2.90232	33	2.08718	0.0368718	1	RBMX	RNA binding motif protein X-linked [Source:HGNC Symbol;Acc:HGNC:9910]
ENSG00000197329	-0.291783	7.851	-2.76307	0.0087919	1	-2.96501	33	-2.47116	0.0134674	1	PELI1	pellino E3 ubiquitin protein ligase 1 [Source:HGNC Symbol;Acc:HGNC:8827]
ENSG00000275791	0.527998	0.777032	2.76151	0.00882676	1	-2.59499	33	2.07084	0.038374	1	TRBV10-3	T cell receptor beta variable 10-3 [Source:HGNC Symbol;Acc:HGNC:12179]
ENSG00000168028	0.208368	8.48981	2.76134	0.00883057	1	-3.01774	33	1.99693	0.0458327	1	RPSA	ribosomal protein SA [Source:HGNC Symbol;Acc:HGNC:6502]
ENSG00000091972	0.577273	2.96797	2.76096	0.00883904	1	-2.59593	33	1.9461	0.0516432	1	CD200	CD200 molecule [Source:HGNC Symbol;Acc:HGNC:7203]
ENSG00000139131	0.378368	3.25492	2.76039	0.00885203	1	-2.61	33	2.00983	0.0444495	1	YARS2	tyrosyl-tRNA synthetase 2 [Source:HGNC Symbol;Acc:HGNC:24249]
ENSG00000136213	0.318348	5.5595	2.7598	0.00886513	1	-2.81969	33	1.96713	0.0491684	1	CHST12	carbohydrate sulfotransferase 12 [Source:HGNC Symbol;Acc:HGNC:17423]
ENSG00000255328	-1.18619	0.320024	-2.75979	0.00886543	1	-2.66441	33	-2.4533	0.0141554	1	AC136475.5	novel transcript
ENSG00000087152	0.189877	6.0855	2.75964	0.0088688	1	-2.8544	33	2.09628	0.0360569	1	ATXN7L3	ataxin 7 like 3 [Source:HGNC Symbol;Acc:HGNC:25416]
ENSG00000135318	0.484812	4.29116	2.7592	0.00887872	1	-2.7054	33	1.93844	0.05257	1	NT5E	5'-nucleotidase ecto [Source:HGNC Symbol;Acc:HGNC:8021]
ENSG00000105514	-0.227406	7.95376	-2.75871	0.0088898	1	-2.98508	33	-2.50404	0.0122783	1	RAB3D	RAB3D, member RAS oncogene family [Source:HGNC Symbol;Acc:HGNC:9779]
ENSG00000096717	0.235444	5.72468	2.75712	0.00892572	1	-2.83054	33	2.02899	0.042459	1	SIRT1	sirtuin 1 [Source:HGNC Symbol;Acc:HGNC:14929]
ENSG00000214367	0.260841	4.79807	2.75687	0.00893144	1	-2.75176	33	2.03495	0.041856	1	HAUS3	HAUS augmin like complex subunit 3 [Source:HGNC Symbol;Acc:HGNC:28719]
ENSG00000124374	0.303849	3.78502	2.75505	0.00897268	1	-2.66224	33	2.03994	0.0413562	1	PAIP2B	poly(A) binding protein interacting protein 2B [Source:HGNC Symbol;Acc:HGNC:29200]
ENSG00000081014	0.245104	4.86123	2.75319	0.00901506	1	-2.7692	33	2.04715	0.0406429	1	AP4E1	adaptor related protein complex 4 subunit epsilon 1 [Source:HGNC Symbol;Acc:HGNC:573]
ENSG00000089597	0.163829	7.17317	2.75301	0.00901935	1	-2.95065	33	2.10759	0.0350667	1	GANAB	glucosidase II alpha subunit [Source:HGNC Symbol;Acc:HGNC:4138]
ENSG00000164091	0.148057	7.93248	2.75239	0.00903341	1	-3.00379	33	2.12539	0.0335539	1	WDR82	WD repeat domain 82 [Source:HGNC Symbol;Acc:HGNC:28826]
ENSG00000152558	0.334486	8.90612	2.75207	0.0090408	1	-3.06784	33	1.9228	0.0545046	1	TMEM123	transmembrane protein 123 [Source:HGNC Symbol;Acc:HGNC:30138]
ENSG00000133069	-0.701265	5.18433	-2.75145	0.00905502	1	-2.77333	33	-2.42265	0.0154078	1	TMCC2	transmembrane and coiled-coil domain family 2 [Source:HGNC Symbol;Acc:HGNC:24239]
ENSG00000101935	0.272529	4.68935	2.75077	0.00907061	1	-2.75434	33	2.02141	0.0432378	1	AMMECR1	AMMECR nuclear protein 1 [Source:HGNC Symbol;Acc:HGNC:467]
ENSG00000276045	0.180867	5.68115	2.75003	0.00908772	1	-2.8479	33	2.13236	0.0329774	1	ORAI1	ORAI calcium release-activated calcium modulator 1 [Source:HGNC Symbol;Acc:HGNC:25896]
ENSG00000082898	0.148012	7.8806	2.74914	0.0091082	1	-2.99942	33	2.13053	0.0331277	1	XPO1	exportin 1 [Source:HGNC Symbol;Acc:HGNC:12825]
ENSG00000111860	0.20725	6.36956	2.74836	0.00912632	1	-2.9027	33	2.03775	0.0415749	1	CEP85L	centrosomal protein 85 like [Source:HGNC Symbol;Acc:HGNC:21638]
ENSG00000164010	-0.302897	3.95719	-2.74818	0.00913049	1	-2.68687	33	-2.54543	0.0109143	1	ERMAP	erythroblast membrane associated protein (Scianna blood group) [Source:HGNC Symbol;Acc:HGNC:15743]
ENSG00000185900	0.201286	4.36794	2.74813	0.00913164	1	-2.73411	33	2.18278	0.0290523	1	POMK	protein O-mannose kinase [Source:HGNC Symbol;Acc:HGNC:26267]
ENSG00000158941	0.210371	5.64328	2.74771	0.00914116	1	-2.84984	33	2.05974	0.0394234	1	CCAR2	cell cycle and apoptosis regulator 2 [Source:HGNC Symbol;Acc:HGNC:23360]
ENSG00000197965	-0.573986	6.54407	-2.747	0.00915781	1	-2.9101	33	-2.41956	0.0155391	1	MPZL1	myelin protein zero like 1 [Source:HGNC Symbol;Acc:HGNC:7226]
ENSG00000175573	0.169578	4.84735	2.74694	0.00915913	1	-2.77849	33	2.26625	0.0234358	1	C11orf68	chromosome 11 open reading frame 68 [Source:HGNC Symbol;Acc:HGNC:28801]
ENSG00000163534	0.600764	5.39143	2.74635	0.00917275	1	-2.83621	33	1.90386	0.0569279	1	FCRL1	Fc receptor like 1 [Source:HGNC Symbol;Acc:HGNC:18509]
ENSG00000188822	0.223769	4.9229	2.7455	0.00919247	1	-2.78565	33	2.07587	0.0379055	1	CNR2	cannabinoid receptor 2 [Source:HGNC Symbol;Acc:HGNC:2160]
ENSG00000122783	-0.26429	5.54889	-2.74537	0.00919569	1	-2.83543	33	-2.51299	0.0119711	1	CYREN	cell cycle regulator of NHEJ [Source:HGNC Symbol;Acc:HGNC:22432]
ENSG00000188056	0.743216	3.07201	2.74488	0.00920707	1	-2.63841	33	1.91085	0.056024	1	TREML4	triggering receptor expressed on myeloid cells like 4 [Source:HGNC Symbol;Acc:HGNC:30807]
ENSG00000181409	-0.51464	5.35131	-2.7436	0.0092368	1	-2.82238	33	-2.42849	0.015162	1	AATK	apoptosis associated tyrosine kinase [Source:HGNC Symbol;Acc:HGNC:21]
ENSG00000236287	0.196984	6.0076	2.74294	0.0092524	1	-2.8863	33	2.06675	0.0387573	1	ZBED5	zinc finger BED-type containing 5 [Source:HGNC Symbol;Acc:HGNC:30803]
ENSG00000163938	0.220939	4.96393	2.74267	0.00925859	1	-2.80152	33	2.07188	0.0382765	1	GNL3	G protein nucleolar 3 [Source:HGNC Symbol;Acc:HGNC:29931]
ENSG00000118407	0.480635	0.0999564	2.74261	0.00925998	1	-2.7155	33	2.20017	0.0277949	1	FILIP1	filamin A interacting protein 1 [Source:HGNC Symbol;Acc:HGNC:21015]
ENSG00000067955	0.241643	6.48035	2.74251	0.00926246	1	-2.92753	33	1.98532	0.0471094	1	CBFB	core-binding factor subunit beta [Source:HGNC Symbol;Acc:HGNC:1539]
ENSG00000180096	0.226959	5.89744	2.7422	0.00926968	1	-2.88002	33	2.01913	0.0434734	1	SEPTIN1	septin 1 [Source:HGNC Symbol;Acc:HGNC:2879]
ENSG00000211710	0.707762	1.6863	2.74129	0.00929115	1	-2.59233	33	1.93712	0.052731	1	TRBV4-1	T cell receptor beta variable 4-1 [Source:HGNC Symbol;Acc:HGNC:12215]
ENSG00000139826	0.14464	5.67404	2.74085	0.00930143	1	-2.86423	33	2.30933	0.0209255	1	ABHD13	abhydrolase domain containing 13 [Source:HGNC Symbol;Acc:HGNC:20293]
ENSG00000144580	0.236346	5.65695	2.74073	0.0093043	1	-2.86742	33	2.01248	0.044169	1	CNOT9	CCR4-NOT transcription complex subunit 9 [Source:HGNC Symbol;Acc:HGNC:10445]
ENSG00000093134	-0.476853	5.19302	-2.73828	0.0093622	1	-2.81871	33	-2.43084	0.015064	1	VNN3	vanin 3 [Source:HGNC Symbol;Acc:HGNC:16431]
ENSG00000184611	-0.461981	3.25306	-2.73806	0.00936738	1	-2.65652	33	-2.46859	0.0135647	1	KCNH7	potassium voltage-gated channel subfamily H member 7 [Source:HGNC Symbol;Acc:HGNC:18863]
ENSG00000074706	0.226048	7.19413	2.73768	0.00937639	1	-2.98809	33	1.98114	0.0475754	1	IPCEF1	interaction protein for cytohesin exchange factors 1 [Source:HGNC Symbol;Acc:HGNC:21204]
ENSG00000189298	0.202654	4.11948	2.73692	0.00939431	1	-2.73221	33	2.20172	0.027685	1	ZKSCAN3	zinc finger with KRAB and SCAN domains 3 [Source:HGNC Symbol;Acc:HGNC:13853]
ENSG00000176531	0.463643	1.42584	2.7359	0.00941861	1	-2.6072	33	2.03875	0.0414748	1	PHLDB3	pleckstrin homology like domain family B member 3 [Source:HGNC Symbol;Acc:HGNC:30499]
ENSG00000170425	-0.721685	1.17454	-2.73506	0.00943852	1	-2.62277	33	-2.46675	0.0136344	1	ADORA2B	adenosine A2b receptor [Source:HGNC Symbol;Acc:HGNC:264]
ENSG00000280105	-0.58344	-0.409663	-2.73465	0.00944831	1	-2.88167	33	-2.70801	0.00676887	1	AC009487.3	TEC
ENSG00000157335	-1.29858	-0.686953	-2.7344	0.00945432	1	-3.0298	33	-2.46468	0.0137134	1	CLEC18C	C-type lectin domain family 18 member C [Source:HGNC Symbol;Acc:HGNC:28538]
ENSG00000140259	0.217508	3.60072	2.7343	0.00945688	1	-2.6978	33	2.20761	0.0272717	1	MFAP1	microfibril associated protein 1 [Source:HGNC Symbol;Acc:HGNC:7032]
ENSG00000137145	0.215787	6.76645	2.73355	0.00947481	1	-2.96464	33	1.99968	0.0455348	1	DENND4C	DENN domain containing 4C [Source:HGNC Symbol;Acc:HGNC:26079]
ENSG00000085491	0.224204	4.8816	2.73272	0.00949463	1	-2.81813	33	2.05932	0.0394633	1	SLC25A24	solute carrier family 25 member 24 [Source:HGNC Symbol;Acc:HGNC:20662]
ENSG00000172830	-0.453533	3.82346	-2.7327	0.00949511	1	-2.70685	33	-2.4534	0.0141515	1	SSH3	slingshot protein phosphatase 3 [Source:HGNC Symbol;Acc:HGNC:30581]
ENSG00000247774	0.314109	5.03931	2.73269	0.00949521	1	-2.82602	33	1.95968	0.0500326	1	PCED1B-AS1	PCED1B antisense RNA 1 [Source:HGNC Symbol;Acc:HGNC:44166]
ENSG00000063660	0.587995	0.0701971	2.73174	0.00951808	1	-2.75649	33	2.08388	0.0371714	1	GPC1	glypican 1 [Source:HGNC Symbol;Acc:HGNC:4449]
ENSG00000120910	0.325785	3.59565	2.73104	0.009535	1	-2.70757	33	2.0004	0.0454567	1	PPP3CC	protein phosphatase 3 catalytic subunit gamma [Source:HGNC Symbol;Acc:HGNC:9316]
ENSG00000149480	0.192458	5.99169	2.73073	0.00954251	1	-2.91851	33	2.06156	0.0392498	1	MTA2	metastasis associated 1 family member 2 [Source:HGNC Symbol;Acc:HGNC:7411]
ENSG00000115350	0.481642	1.7952	2.73051	0.00954778	1	-2.61385	33	1.99266	0.0462985	1	POLE4	DNA polymerase epsilon 4, accessory subunit [Source:HGNC Symbol;Acc:HGNC:18755]
ENSG00000123545	0.365212	3.32359	2.72944	0.00957367	1	-2.68944	33	1.982	0.0474789	1	NDUFAF4	NADH:ubiquinone oxidoreductase complex assembly factor 4 [Source:HGNC Symbol;Acc:HGNC:21034]
ENSG00000113328	0.162012	6.24155	2.72629	0.0096501	1	-2.94086	33	2.13947	0.0323978	1	CCNG1	cyclin G1 [Source:HGNC Symbol;Acc:HGNC:1592]
ENSG00000211797	0.484915	1.08279	2.72482	0.00968595	1	-2.63667	33	2.03145	0.0422095	1	TRAV17	T cell receptor alpha variable 17 [Source:HGNC Symbol;Acc:HGNC:12113]
ENSG00000187605	-0.145515	7.79817	-2.72446	0.00969472	1	-3.05357	33	-2.63276	0.00846938	1	TET3	tet methylcytosine dioxygenase 3 [Source:HGNC Symbol;Acc:HGNC:28313]
ENSG00000214300	0.294387	3.31588	2.72407	0.00970431	1	-2.69314	33	2.05255	0.040116	1	SPDYE3	speedy/RINGO cell cycle regulator family member E3 [Source:HGNC Symbol;Acc:HGNC:35462]
ENSG00000147140	0.211257	7.63375	2.72373	0.00971255	1	-3.04799	33	1.97575	0.0481834	1	NONO	non-POU domain containing octamer binding [Source:HGNC Symbol;Acc:HGNC:7871]
ENSG00000177034	0.27292	5.01525	2.7233	0.009723	1	-2.84555	33	1.98214	0.0474641	1	MTX3	metaxin 3 [Source:HGNC Symbol;Acc:HGNC:24812]
ENSG00000196405	0.211491	7.47303	2.72101	0.00977933	1	-3.04321	33	1.97637	0.0481133	1	EVL	Enah/Vasp-like [Source:HGNC Symbol;Acc:HGNC:20234]
ENSG00000265148	0.239866	5.37116	2.71961	0.00981387	1	-2.88843	33	1.9997	0.0455327	1	TSPOAP1-AS1	TSPOAP1, SUPT4H1 and RNF43 antisense RNA 1 [Source:HGNC Symbol;Acc:HGNC:44148]
ENSG00000065675	0.233741	5.15788	2.71917	0.00982486	1	-2.86925	33	2.01746	0.0436475	1	PRKCQ	protein kinase C theta [Source:HGNC Symbol;Acc:HGNC:9410]
ENSG00000159753	0.349917	4.96167	2.71752	0.00986579	1	-2.85267	33	1.93056	0.053537	1	CARMIL2	capping protein regulator and myosin 1 linker 2 [Source:HGNC Symbol;Acc:HGNC:27089]
ENSG00000138785	0.237581	3.36393	2.71663	0.00988797	1	-2.71299	33	2.15884	0.0308623	1	INTS12	integrator complex subunit 12 [Source:HGNC Symbol;Acc:HGNC:25067]
ENSG00000267074	0.343373	2.82821	2.71627	0.00989685	1	-2.67769	33	2.02044	0.0433378	1	AC015911.3	novel transcript, sense intronic SLFN12L
ENSG00000140743	0.330675	4.44135	2.71498	0.00992912	1	-2.81646	33	1.9494	0.0512474	1	CDR2	cerebellar degeneration related protein 2 [Source:HGNC Symbol;Acc:HGNC:1799]
ENSG00000131389	-0.263764	8.43836	-2.71409	0.00995136	1	-3.11875	33	-2.43559	0.0148677	1	SLC6A6	solute carrier family 6 member 6 [Source:HGNC Symbol;Acc:HGNC:11052]
ENSG00000164172	0.255465	3.72355	2.71338	0.00996914	1	-2.75311	33	2.06767	0.0386715	1	MOCS2	molybdenum cofactor synthesis 2 [Source:HGNC Symbol;Acc:HGNC:7193]
ENSG00000109881	-0.540212	0.128493	-2.71313	0.00997551	1	-2.78032	33	-2.62178	0.00874707	1	CCDC34	coiled-coil domain containing 34 [Source:HGNC Symbol;Acc:HGNC:25079]
ENSG00000100014	0.16669	5.77741	2.71276	0.00998488	1	-2.93785	33	2.13637	0.0326495	1	SPECC1L	sperm antigen with calponin homology and coiled-coil domains 1 like [Source:HGNC Symbol;Acc:HGNC:29022]
ENSG00000100523	0.246229	6.08807	2.71243	0.00999311	1	-2.96423	33	1.96356	0.0495808	1	DDHD1	DDHD domain containing 1 [Source:HGNC Symbol;Acc:HGNC:19714]
ENSG00000119596	0.167553	7.16905	2.71138	0.0100196	1	-3.04189	33	2.05568	0.0398132	1	YLPM1	YLP motif containing 1 [Source:HGNC Symbol;Acc:HGNC:17798]
ENSG00000125430	0.244615	5.06351	2.71121	0.0100238	1	-2.87758	33	1.99955	0.0455488	1	HS3ST3B1	heparan sulfate-glucosamine 3-sulfotransferase 3B1 [Source:HGNC Symbol;Acc:HGNC:5198]
ENSG00000173638	-0.297603	6.1101	-2.7104	0.0100441	1	-2.96245	33	-2.44541	0.0144688	1	SLC19A1	solute carrier family 19 member 1 [Source:HGNC Symbol;Acc:HGNC:10937]
ENSG00000106105	0.245165	5.48677	2.71013	0.0100511	1	-2.92095	33	1.97977	0.0477298	1	GARS1	glycyl-tRNA synthetase 1 [Source:HGNC Symbol;Acc:HGNC:4162]
ENSG00000114503	0.247011	4.6873	2.71012	0.0100514	1	-2.84673	33	2.01296	0.044119	1	NCBP2	nuclear cap binding protein subunit 2 [Source:HGNC Symbol;Acc:HGNC:7659]
ENSG00000148840	0.245222	5.16248	2.70954	0.0100659	1	-2.89334	33	1.99148	0.0464279	1	PPRC1	PPARG related coactivator 1 [Source:HGNC Symbol;Acc:HGNC:30025]
ENSG00000174243	0.183987	5.8717	2.70954	0.0100659	1	-2.95113	33	2.07046	0.0384089	1	DDX23	DEAD-box helicase 23 [Source:HGNC Symbol;Acc:HGNC:17347]
ENSG00000138382	0.328461	3.05147	2.70829	0.0100977	1	-2.70979	33	2.01184	0.0442366	1	METTL5	methyltransferase like 5 [Source:HGNC Symbol;Acc:HGNC:25006]
ENSG00000257027	0.198526	5.76726	2.7073	0.010123	1	-2.94697	33	2.03919	0.0414313	1	AC010186.3	novel transcript
ENSG00000102390	0.299403	2.3976	2.70658	0.0101412	1	-2.68015	33	2.10556	0.0352422	1	PBDC1	polysaccharide biosynthesis domain containing 1 [Source:HGNC Symbol;Acc:HGNC:28790]
ENSG00000155659	-0.382527	2.19215	-2.70656	0.0101418	1	-2.66808	33	-2.53744	0.0111668	1	VSIG4	V-set and immunoglobulin domain containing 4 [Source:HGNC Symbol;Acc:HGNC:17032]
ENSG00000109534	0.315405	2.42747	2.70637	0.0101465	1	-2.67982	33	2.07793	0.0377156	1	GAR1	GAR1 ribonucleoprotein [Source:HGNC Symbol;Acc:HGNC:14264]
ENSG00000110693	-0.396642	6.47848	-2.70576	0.0101621	1	-2.99273	33	-2.40689	0.0160891	1	SOX6	SRY-box transcription factor 6 [Source:HGNC Symbol;Acc:HGNC:16421]
ENSG00000146247	0.10093	7.78925	2.70546	0.0101698	1	-3.09772	33	2.47904	0.0131735	1	PHIP	pleckstrin homology domain interacting protein [Source:HGNC Symbol;Acc:HGNC:15673]
ENSG00000133983	0.299742	3.72822	2.70435	0.0101981	1	-2.77384	33	1.99467	0.0460794	1	COX16	cytochrome c oxidase assembly factor COX16 [Source:HGNC Symbol;Acc:HGNC:20213]
ENSG00000226469	0.463276	1.24567	2.70431	0.0101993	1	-2.67389	33	2.02563	0.0428028	1	ADAM1B	ADAM metallopeptidase domain 1B (pseudogene) [Source:HGNC Symbol;Acc:HGNC:44366]
ENSG00000133773	0.212784	3.81634	2.70384	0.0102114	1	-2.78102	33	2.15939	0.0308196	1	CCDC59	coiled-coil domain containing 59 [Source:HGNC Symbol;Acc:HGNC:25005]
ENSG00000164933	0.230943	4.75937	2.70343	0.0102218	1	-2.8682	33	2.02751	0.0426105	1	SLC25A32	solute carrier family 25 member 32 [Source:HGNC Symbol;Acc:HGNC:29683]
ENSG00000136878	0.234339	5.43895	2.70324	0.0102267	1	-2.92917	33	1.98937	0.0466604	1	USP20	ubiquitin specific peptidase 20 [Source:HGNC Symbol;Acc:HGNC:12619]
ENSG00000108091	0.205225	6.34587	2.70238	0.0102488	1	-3.00702	33	1.99659	0.0458695	1	CCDC6	coiled-coil domain containing 6 [Source:HGNC Symbol;Acc:HGNC:18782]
ENSG00000258670	0.264138	2.17527	2.7022	0.0102536	1	-2.67696	33	2.25251	0.02429	1	AL049874.3	novel transcript, antisense to C14orf39
ENSG00000167981	0.218533	3.57926	2.70188	0.0102617	1	-2.7607	33	2.17675	0.0294991	1	ZNF597	zinc finger protein 597 [Source:HGNC Symbol;Acc:HGNC:26573]
ENSG00000184117	0.255833	3.89697	2.70123	0.0102785	1	-2.79569	33	2.03943	0.0414069	1	NIPSNAP1	nipsnap homolog 1 [Source:HGNC Symbol;Acc:HGNC:7827]
ENSG00000156650	0.18129	6.45438	2.70004	0.0103093	1	-3.01651	33	2.03905	0.0414448	1	KAT6B	lysine acetyltransferase 6B [Source:HGNC Symbol;Acc:HGNC:17582]
ENSG00000144596	-0.343065	2.60896	-2.69844	0.0103506	1	-2.70091	33	-2.53959	0.0110983	1	GRIP2	glutamate receptor interacting protein 2 [Source:HGNC Symbol;Acc:HGNC:23841]
ENSG00000279520	-0.273189	2.23694	-2.69749	0.0103754	1	-2.68699	33	-2.72705	0.0063904	1	AC093525.8	tec
ENSG00000130656	1.38679	-2.23075	2.69746	0.0103763	1	-3.46174	33	1.9676	0.0491141	1	HBZ	hemoglobin subunit zeta [Source:HGNC Symbol;Acc:HGNC:4835]
ENSG00000126882	0.172745	6.99251	2.69733	0.0103797	1	-3.06619	33	2.03216	0.042137	1	FAM78A	family with sequence similarity 78 member A [Source:HGNC Symbol;Acc:HGNC:25465]
ENSG00000140471	0.280875	5.56747	2.69684	0.0103925	1	-2.95358	33	1.93546	0.0529334	1	LINS1	lines homolog 1 [Source:HGNC Symbol;Acc:HGNC:30922]
ENSG00000133246	-0.188523	5.93706	-2.69664	0.0103976	1	-2.98549	33	-2.5594	0.0104853	1	PRAM1	PML-RARA regulated adaptor molecule 1 [Source:HGNC Symbol;Acc:HGNC:30091]
ENSG00000113494	-0.854948	2.00389	-2.69656	0.0103997	1	-2.68382	33	-2.39476	0.0166311	1	PRLR	prolactin receptor [Source:HGNC Symbol;Acc:HGNC:9446]
ENSG00000236525	-0.735285	1.4124	-2.69563	0.010424	1	-2.69092	33	-2.42599	0.0152666	1	AC007278.2	novel transcript
ENSG00000246223	0.363152	4.18317	2.69551	0.0104272	1	-2.82499	33	1.92613	0.0540884	1	LINC01550	long intergenic non-protein coding RNA 1550 [Source:HGNC Symbol;Acc:HGNC:20111]
ENSG00000228980	0.458825	0.165535	2.69544	0.0104291	1	-2.79485	33	2.18291	0.0290424	1	LINC01205	long intergenic non-protein coding RNA 1205 [Source:HGNC Symbol;Acc:HGNC:49636]
ENSG00000096093	0.303933	3.53716	2.69387	0.0104701	1	-2.77636	33	1.99398	0.0461538	1	EFHC1	EF-hand domain containing 1 [Source:HGNC Symbol;Acc:HGNC:16406]
ENSG00000089123	0.373361	1.73681	2.69376	0.010473	1	-2.6859	33	2.05612	0.0397708	1	TASP1	taspase 1 [Source:HGNC Symbol;Acc:HGNC:15859]
ENSG00000211810	0.491242	2.0852	2.69373	0.0104738	1	-2.69259	33	1.93983	0.0524	1	TRAV29DV5	T cell receptor alpha variable 29/delta variable 5 [Source:HGNC Symbol;Acc:HGNC:12127]
ENSG00000139350	0.24652	4.95019	2.69317	0.0104885	1	-2.91077	33	1.9832	0.0473452	1	NEDD1	NEDD1 gamma-tubulin ring complex targeting factor [Source:HGNC Symbol;Acc:HGNC:7723]
ENSG00000084774	0.355301	5.0904	2.69283	0.0104975	1	-2.92013	33	1.90451	0.0568435	1	CAD	carbamoyl-phosphate synthetase 2, aspartate transcarbamylase, and dihydroorotase [Source:HGNC Symbol;Acc:HGNC:1424]
ENSG00000198642	0.179364	5.72282	2.69207	0.0105175	1	-2.97699	33	2.07501	0.0379857	1	KLHL9	kelch like family member 9 [Source:HGNC Symbol;Acc:HGNC:18732]
ENSG00000272529	0.588722	0.451662	2.69204	0.0105183	1	-2.76147	33	1.99989	0.0455126	1	AC090948.3	novel transcript, antisense to RFTN1
ENSG00000182957	0.17136	7.66567	2.69037	0.0105625	1	-3.12788	33	2.00501	0.044962	1	SPATA13	spermatogenesis associated 13 [Source:HGNC Symbol;Acc:HGNC:23222]
ENSG00000065243	-0.153509	7.33903	-2.69009	0.0105698	1	-3.09906	33	-2.58863	0.00963578	1	PKN2	protein kinase N2 [Source:HGNC Symbol;Acc:HGNC:9406]
ENSG00000142864	0.148323	7.58816	2.69004	0.0105712	1	-3.12315	33	2.07305	0.0381678	1	SERBP1	SERPINE1 mRNA binding protein 1 [Source:HGNC Symbol;Acc:HGNC:17860]
ENSG00000161048	0.287101	4.47485	2.68927	0.0105915	1	-2.87797	33	1.9555	0.0505242	1	NAPEPLD	N-acyl phosphatidylethanolamine phospholipase D [Source:HGNC Symbol;Acc:HGNC:21683]
ENSG00000139641	0.22412	7.45591	2.6891	0.010596	1	-3.11486	33	1.93472	0.0530247	1	ESYT1	extended synaptotagmin 1 [Source:HGNC Symbol;Acc:HGNC:29534]
ENSG00000167106	0.314523	7.45655	2.68859	0.0106098	1	-3.11556	33	1.88557	0.0593535	1	FAM102A	family with sequence similarity 102 member A [Source:HGNC Symbol;Acc:HGNC:31419]
ENSG00000106635	0.202918	4.58303	2.68857	0.0106101	1	-2.88573	33	2.08712	0.0368775	1	BCL7B	BAF chromatin remodeling complex subunit BCL7B [Source:HGNC Symbol;Acc:HGNC:1005]
ENSG00000143322	0.254088	5.3922	2.68813	0.010622	1	-2.96189	33	1.95318	0.050798	1	ABL2	ABL proto-oncogene 2, non-receptor tyrosine kinase [Source:HGNC Symbol;Acc:HGNC:77]
ENSG00000100410	0.176319	4.18436	2.6881	0.0106226	1	-2.8455	33	2.2593	0.0238648	1	PHF5A	PHD finger protein 5A [Source:HGNC Symbol;Acc:HGNC:18000]
ENSG00000132967	-1.94507	0.409968	-2.68802	0.0106249	1	-2.82196	33	-2.37153	0.0177147	1	HMGB1P5	high mobility group box 1 pseudogene 5 [Source:HGNC Symbol;Acc:HGNC:4997]
ENSG00000090554	0.292599	5.22312	2.68786	0.0106291	1	-2.94287	33	1.92835	0.0538115	1	FLT3LG	fms related receptor tyrosine kinase 3 ligand [Source:HGNC Symbol;Acc:HGNC:3766]
ENSG00000121579	0.14254	7.15302	2.68759	0.0106363	1	-3.09659	33	2.11983	0.0340206	1	NAA50	N-alpha-acetyltransferase 50, NatE catalytic subunit [Source:HGNC Symbol;Acc:HGNC:29533]
ENSG00000245556	0.368358	2.14393	2.68709	0.0106497	1	-2.7052	33	2.02123	0.0432562	1	SCAMP1-AS1	SCAMP1 antisense RNA 1 [Source:HGNC Symbol;Acc:HGNC:50544]
ENSG00000181754	0.330938	4.63777	2.68698	0.0106525	1	-2.89	33	1.92077	0.0547611	1	AMIGO1	adhesion molecule with Ig like domain 1 [Source:HGNC Symbol;Acc:HGNC:20824]
ENSG00000104880	0.260096	6.44851	2.6858	0.0106842	1	-3.04753	33	1.92194	0.0546129	1	ARHGEF18	Rho/Rac guanine nucleotide exchange factor 18 [Source:HGNC Symbol;Acc:HGNC:17090]
ENSG00000124383	0.252764	3.79507	2.68552	0.0106917	1	-2.81923	33	2.0379	0.0415604	1	MPHOSPH10	M-phase phosphoprotein 10 [Source:HGNC Symbol;Acc:HGNC:7213]
ENSG00000224078	0.252576	5.76726	2.68545	0.0106934	1	-2.99392	33	1.94311	0.0520024	1	SNHG14	small nucleolar RNA host gene 14 [Source:HGNC Symbol;Acc:HGNC:37462]
ENSG00000100330	-0.189825	7.89584	-2.68372	0.0107399	1	-3.15085	33	-2.47999	0.0131384	1	MTMR3	myotubularin related protein 3 [Source:HGNC Symbol;Acc:HGNC:7451]
ENSG00000249667	0.645322	-0.0157523	2.68334	0.0107502	1	-2.86329	33	2.01199	0.0442213	1	LINC01259	long intergenic non-protein coding RNA 1259 [Source:HGNC Symbol;Acc:HGNC:49899]
ENSG00000069275	0.268075	7.64382	2.68291	0.0107617	1	-3.14282	33	1.89681	0.0578525	1	NUCKS1	nuclear casein kinase and cyclin dependent kinase substrate 1 [Source:HGNC Symbol;Acc:HGNC:29923]
ENSG00000154473	0.187695	6.22158	2.68277	0.0107654	1	-3.04094	33	2.01506	0.0438988	1	BUB3	BUB3 mitotic checkpoint protein [Source:HGNC Symbol;Acc:HGNC:1151]
ENSG00000169446	0.15372	6.11078	2.6827	0.0107674	1	-3.03009	33	2.13385	0.0328551	1	MMGT1	membrane magnesium transporter 1 [Source:HGNC Symbol;Acc:HGNC:28100]
ENSG00000251669	0.45576	1.67239	2.68258	0.0107705	1	-2.7074	33	1.97586	0.0481705	1	FAM86EP	family with sequence similarity 86 member E, pseudogene [Source:HGNC Symbol;Acc:HGNC:28017]
ENSG00000251129	-1.8574	-2.09303	-2.68219	0.0107809	1	-3.57455	33	-2.42768	0.0151958	1	LINC02506	long intergenic non-protein coding RNA 2506 [Source:HGNC Symbol;Acc:HGNC:53495]
ENSG00000237181	0.603569	0.356113	2.6821	0.0107835	1	-2.79189	33	1.99098	0.0464833	1	PRKAR1B-AS1	PRKAR1B antisense RNA 1 [Source:HGNC Symbol;Acc:HGNC:40470]
ENSG00000134330	0.22628	4.24556	2.68111	0.0108104	1	-2.86781	33	2.05145	0.0402229	1	IAH1	isoamyl acetate hydrolyzing esterase 1 (putative) [Source:HGNC Symbol;Acc:HGNC:27696]
ENSG00000055483	0.216057	5.84672	2.68032	0.0108316	1	-3.01441	33	1.97754	0.0479807	1	USP36	ubiquitin specific peptidase 36 [Source:HGNC Symbol;Acc:HGNC:20062]
ENSG00000126243	0.377508	2.76578	2.68004	0.0108393	1	-2.75385	33	1.95569	0.0505022	1	LRFN3	leucine rich repeat and fibronectin type III domain containing 3 [Source:HGNC Symbol;Acc:HGNC:28370]
ENSG00000231074	0.230967	5.76117	2.67991	0.0108429	1	-3.00643	33	1.9608	0.0499018	1	HCG18	HLA complex group 18 [Source:HGNC Symbol;Acc:HGNC:31337]
ENSG00000187837	0.289424	6.65265	2.67986	0.0108441	1	-3.0756	33	1.89678	0.057857	1	H1-2	H1.2 linker histone, cluster member [Source:HGNC Symbol;Acc:HGNC:4716]
ENSG00000259940	0.602472	0.205621	2.67983	0.0108449	1	-2.80804	33	1.99777	0.0457416	1	AC109449.1	novel transcript, antisense to JMJD5
ENSG00000132388	0.162021	6.63898	2.67982	0.0108452	1	-3.07854	33	2.06164	0.0392421	1	UBE2G1	ubiquitin conjugating enzyme E2 G1 [Source:HGNC Symbol;Acc:HGNC:12482]
ENSG00000266472	0.215415	3.46758	2.67981	0.0108455	1	-2.79778	33	2.18075	0.0292022	1	MRPS21	mitochondrial ribosomal protein S21 [Source:HGNC Symbol;Acc:HGNC:14046]
ENSG00000059573	0.35611	4.48252	2.67958	0.0108518	1	-2.90102	33	1.90367	0.0569528	1	ALDH18A1	aldehyde dehydrogenase 18 family member A1 [Source:HGNC Symbol;Acc:HGNC:9722]
ENSG00000214753	0.148424	6.5157	2.67954	0.0108528	1	-3.06771	33	2.12544	0.0335496	1	HNRNPUL2	heterogeneous nuclear ribonucleoprotein U like 2 [Source:HGNC Symbol;Acc:HGNC:25451]
ENSG00000079435	0.42351	2.36719	2.67908	0.0108654	1	-2.7328	33	1.94698	0.0515376	1	LIPE	lipase E, hormone sensitive type [Source:HGNC Symbol;Acc:HGNC:6621]
ENSG00000279489	-0.423737	0.71907	-2.67897	0.0108683	1	-2.76152	33	-2.64583	0.00814914	1	AL355377.2	tec
ENSG00000165406	-0.54201	10.5412	-2.6783	0.0108866	1	-3.32343	33	-2.35779	0.0183843	1	MARCHF8	membrane associated ring-CH-type finger 8 [Source:HGNC Symbol;Acc:HGNC:23356]
ENSG00000276819	0.542208	0.756534	2.6781	0.0108921	1	-2.74947	33	1.98358	0.0473026	1	TRBV15	T cell receptor beta variable 15 [Source:HGNC Symbol;Acc:HGNC:12190]
ENSG00000101161	0.15331	5.84799	2.67809	0.0108922	1	-3.0199	33	2.15225	0.0313778	1	PRPF6	pre-mRNA processing factor 6 [Source:HGNC Symbol;Acc:HGNC:15860]
ENSG00000102054	0.239914	5.22706	2.67773	0.0109021	1	-2.96912	33	1.96554	0.0493522	1	RBBP7	RB binding protein 7, chromatin remodeling factor [Source:HGNC Symbol;Acc:HGNC:9890]
ENSG00000198521	0.254071	4.77314	2.67715	0.0109178	1	-2.92517	33	1.9688	0.0489762	1	ZNF43	zinc finger protein 43 [Source:HGNC Symbol;Acc:HGNC:13109]
ENSG00000243156	0.31914	5.08612	2.67681	0.0109272	1	-2.94991	33	1.90781	0.0564162	1	MICAL3	microtubule associated monooxygenase, calponin and LIM domain containing 3 [Source:HGNC Symbol;Acc:HGNC:24694]
ENSG00000135929	-0.518637	4.73941	-2.67681	0.0109273	1	-2.91185	33	-2.37936	0.0173427	1	CYP27A1	cytochrome P450 family 27 subfamily A member 1 [Source:HGNC Symbol;Acc:HGNC:2605]
ENSG00000143157	0.203039	6.31527	2.67662	0.0109324	1	-3.0611	33	1.97693	0.0480491	1	POGK	pogo transposable element derived with KRAB domain [Source:HGNC Symbol;Acc:HGNC:18800]
ENSG00000173614	-0.337074	3.10439	-2.67641	0.0109382	1	-2.77634	33	-2.49034	0.0127619	1	NMNAT1	nicotinamide nucleotide adenylyltransferase 1 [Source:HGNC Symbol;Acc:HGNC:17877]
ENSG00000169567	0.236422	6.04753	2.67578	0.0109554	1	-3.03935	33	1.94203	0.0521333	1	HINT1	histidine triad nucleotide binding protein 1 [Source:HGNC Symbol;Acc:HGNC:4912]
ENSG00000184545	0.350059	2.22716	2.67542	0.0109651	1	-2.7322	33	2.02112	0.0432672	1	DUSP8	dual specificity phosphatase 8 [Source:HGNC Symbol;Acc:HGNC:3074]
ENSG00000163320	0.128009	7.40862	2.67521	0.0109709	1	-3.14106	33	2.17135	0.0299047	1	CGGBP1	CGG triplet repeat binding protein 1 [Source:HGNC Symbol;Acc:HGNC:1888]
ENSG00000153976	1.55442	-1.40595	2.67514	0.0109729	1	-3.14685	33	1.87867	0.06029	1	HS3ST3A1	heparan sulfate-glucosamine 3-sulfotransferase 3A1 [Source:HGNC Symbol;Acc:HGNC:5196]
ENSG00000135655	-0.197414	9.15781	-2.67463	0.0109868	1	-3.25331	33	-2.43862	0.0147435	1	USP15	ubiquitin specific peptidase 15 [Source:HGNC Symbol;Acc:HGNC:12613]
ENSG00000228668	1.24158	-0.967313	2.67433	0.0109952	1	-3.0864	33	1.89896	0.0575694	1	TRGV5P	T cell receptor gamma variable 5P (pseudogene) [Source:HGNC Symbol;Acc:HGNC:12291]
ENSG00000155561	0.201035	5.88036	2.67363	0.0110144	1	-3.03299	33	1.99432	0.0461168	1	NUP205	nucleoporin 205 [Source:HGNC Symbol;Acc:HGNC:18658]
ENSG00000125648	0.365453	3.80824	2.67348	0.0110185	1	-2.84513	33	1.91502	0.0554899	1	SLC25A23	solute carrier family 25 member 23 [Source:HGNC Symbol;Acc:HGNC:19375]
ENSG00000176472	0.462932	1.46244	2.67314	0.0110277	1	-2.726	33	1.96931	0.0489176	1	ZNF575	zinc finger protein 575 [Source:HGNC Symbol;Acc:HGNC:27606]
ENSG00000082516	0.242839	4.4892	2.67043	0.0111027	1	-2.91783	33	1.98972	0.0466219	1	GEMIN5	gem nuclear organelle associated protein 5 [Source:HGNC Symbol;Acc:HGNC:20043]
ENSG00000198205	0.248629	3.29026	2.67025	0.0111078	1	-2.80612	33	2.08374	0.0371836	1	ZXDA	zinc finger X-linked duplicated A [Source:HGNC Symbol;Acc:HGNC:13198]
ENSG00000079102	-1.30686	-0.820391	-2.66972	0.0111225	1	-3.1361	33	-2.41122	0.0158992	1	RUNX1T1	RUNX1 partner transcriptional co-repressor 1 [Source:HGNC Symbol;Acc:HGNC:1535]
ENSG00000188529	0.174667	6.238	2.66926	0.0111351	1	-3.06933	33	2.03448	0.0419031	1	SRSF10	serine and arginine rich splicing factor 10 [Source:HGNC Symbol;Acc:HGNC:16713]
ENSG00000198832	0.436841	1.34537	2.66915	0.0111382	1	-2.73599	33	2.00057	0.0454388	1	SELENOM	selenoprotein M [Source:HGNC Symbol;Acc:HGNC:30397]
ENSG00000134419	0.207689	7.17254	2.6675	0.0111842	1	-3.1364	33	1.9406	0.0523069	1	RPS15A	ribosomal protein S15a [Source:HGNC Symbol;Acc:HGNC:10389]
ENSG00000164741	-1.07268	0.828098	-2.66746	0.0111854	1	-2.7816	33	-2.3782	0.0173975	1	DLC1	DLC1 Rho GTPase activating protein [Source:HGNC Symbol;Acc:HGNC:2897]
ENSG00000064687	-0.299084	6.54985	-2.66734	0.0111888	1	-3.0915	33	-2.40142	0.0163314	1	ABCA7	ATP binding cassette subfamily A member 7 [Source:HGNC Symbol;Acc:HGNC:37]
ENSG00000143452	-0.577759	1.31088	-2.66539	0.0112433	1	-2.74388	33	-2.43524	0.0148817	1	HORMAD1	HORMA domain containing 1 [Source:HGNC Symbol;Acc:HGNC:25245]
ENSG00000232721	0.313568	2.46345	2.66537	0.0112438	1	-2.76306	33	2.03851	0.041499	1	AC239800.2	novel transcript
ENSG00000284691	0.268799	4.12398	2.66484	0.0112588	1	-2.8855	33	1.97565	0.0481945	1	AC073111.3	novel zinc finger protein
ENSG00000109445	0.241178	3.24907	2.66208	0.0113364	1	-2.82278	33	2.09492	0.0361783	1	ZNF330	zinc finger protein 330 [Source:HGNC Symbol;Acc:HGNC:15462]
ENSG00000279865	0.724971	-1.09152	2.66206	0.011337	1	-3.13332	33	2.0651	0.0389139	1	AC006511.3	TEC
ENSG00000260398	0.446492	1.30686	2.66188	0.011342	1	-2.75211	33	1.99403	0.0461487	1	AC068700.1	novel transcript, overlapping to PKIA
ENSG00000130723	0.171284	8.06689	2.66136	0.0113569	1	-3.2167	33	1.96661	0.0492284	1	NA	NA
ENSG00000149658	0.163459	5.26573	2.66115	0.0113629	1	-3.00859	33	2.13672	0.0326205	1	YTHDF1	YTH N6-methyladenosine RNA binding protein 1 [Source:HGNC Symbol;Acc:HGNC:15867]
ENSG00000196396	0.136538	6.56834	2.66016	0.0113909	1	-3.11616	33	2.16276	0.0305593	1	PTPN1	protein tyrosine phosphatase non-receptor type 1 [Source:HGNC Symbol;Acc:HGNC:9642]
ENSG00000042088	0.261673	4.58356	2.66004	0.0113942	1	-2.94661	33	1.95144	0.0510053	1	TDP1	tyrosyl-DNA phosphodiesterase 1 [Source:HGNC Symbol;Acc:HGNC:18884]
ENSG00000113742	-0.281091	8.05949	-2.65994	0.0113971	1	-3.21229	33	-2.38653	0.0170081	1	CPEB4	cytoplasmic polyadenylation element binding protein 4 [Source:HGNC Symbol;Acc:HGNC:21747]
ENSG00000104903	-0.435387	6.24649	-2.65944	0.0114114	1	-3.07696	33	-2.36424	0.018067	1	LYL1	LYL1 basic helix-loop-helix family member [Source:HGNC Symbol;Acc:HGNC:6734]
ENSG00000102934	0.456598	2.47387	2.65929	0.0114158	1	-2.77742	33	1.90812	0.0563759	1	PLLP	plasmolipin [Source:HGNC Symbol;Acc:HGNC:18553]
ENSG00000167220	0.240219	4.40623	2.65899	0.0114242	1	-2.92955	33	1.991	0.0464812	1	HDHD2	haloacid dehalogenase like hydrolase domain containing 2 [Source:HGNC Symbol;Acc:HGNC:25364]
ENSG00000198804	-0.202715	12.6447	-2.65896	0.011425	1	-3.50598	33	-2.38424	0.0171145	1	MT-CO1	mitochondrially encoded cytochrome c oxidase I [Source:HGNC Symbol;Acc:HGNC:7419]
ENSG00000136630	-0.389316	4.53675	-2.65893	0.0114258	1	-2.93339	33	-2.39401	0.0166654	1	HLX	H2.0 like homeobox [Source:HGNC Symbol;Acc:HGNC:4978]
ENSG00000144535	0.295693	4.53163	2.65881	0.0114294	1	-2.94084	33	1.92191	0.054617	1	DIS3L2	DIS3 like 3'-5' exoribonuclease 2 [Source:HGNC Symbol;Acc:HGNC:28648]
ENSG00000166477	0.229424	3.40818	2.65873	0.0114315	1	-2.8407	33	2.10812	0.0350205	1	LEO1	LEO1 homolog, Paf1/RNA polymerase II complex component [Source:HGNC Symbol;Acc:HGNC:30401]
ENSG00000079482	0.13136	6.62643	2.65832	0.0114433	1	-3.11955	33	2.19729	0.0279997	1	OPHN1	oligophrenin 1 [Source:HGNC Symbol;Acc:HGNC:8148]
ENSG00000119787	0.297191	4.37743	2.65758	0.0114643	1	-2.92948	33	1.92516	0.0542089	1	ATL2	atlastin GTPase 2 [Source:HGNC Symbol;Acc:HGNC:24047]
ENSG00000266642	-1.42449	1.32228	-2.65734	0.0114712	1	-2.76836	33	-2.34877	0.0188353	1	AC024267.6	novel transcript, antisense to DHRS13
ENSG00000213231	1.71514	-1.87672	2.65713	0.0114771	1	-3.20987	33	1.85775	0.0632045	1	TCL1B	TCL1 family AKT coactivator B [Source:HGNC Symbol;Acc:HGNC:11649]
ENSG00000170448	-0.559999	4.44863	-2.65708	0.0114788	1	-2.92542	33	-2.3615	0.018201	1	NFXL1	nuclear transcription factor, X-box binding like 1 [Source:HGNC Symbol;Acc:HGNC:18726]
ENSG00000138336	0.250685	3.9873	2.65662	0.0114919	1	-2.89683	33	1.99869	0.0456424	1	TET1	tet methylcytosine dioxygenase 1 [Source:HGNC Symbol;Acc:HGNC:29484]
ENSG00000187122	-0.608495	1.11714	-2.65638	0.0114986	1	-2.77419	33	-2.43433	0.0149194	1	SLIT1	slit guidance ligand 1 [Source:HGNC Symbol;Acc:HGNC:11085]
ENSG00000164308	0.750961	6.67036	2.65614	0.0115054	1	-3.14164	33	1.82191	0.0684683	1	ERAP2	endoplasmic reticulum aminopeptidase 2 [Source:HGNC Symbol;Acc:HGNC:29499]
ENSG00000140262	0.253895	6.11408	2.65608	0.0115072	1	-3.09086	33	1.90607	0.0566416	1	TCF12	transcription factor 12 [Source:HGNC Symbol;Acc:HGNC:11623]
ENSG00000270127	0.552034	1.957	2.65581	0.0115151	1	-2.76365	33	1.89114	0.0586061	1	AC027020.2	novel transcript
ENSG00000140750	0.241267	6.56041	2.65463	0.0115489	1	-3.13394	33	1.90427	0.0568748	1	ARHGAP17	Rho GTPase activating protein 17 [Source:HGNC Symbol;Acc:HGNC:18239]
ENSG00000125484	0.191602	5.22865	2.6546	0.0115499	1	-3.02161	33	2.02948	0.0424092	1	GTF3C4	general transcription factor IIIC subunit 4 [Source:HGNC Symbol;Acc:HGNC:4667]
ENSG00000134461	0.475346	1.48981	2.65351	0.0115811	1	-2.76426	33	1.94866	0.0513357	1	ANKRD16	ankyrin repeat domain 16 [Source:HGNC Symbol;Acc:HGNC:23471]
ENSG00000152127	0.222044	6.9677	2.65307	0.0115938	1	-3.15901	33	1.91435	0.0555754	1	MGAT5	alpha-1,6-mannosylglycoprotein 6-beta-N-acetylglucosaminyltransferase [Source:HGNC Symbol;Acc:HGNC:7049]
ENSG00000096696	1.19438	2.42759	2.65305	0.0115944	1	-2.79834	33	1.8227	0.0683487	1	DSP	desmoplakin [Source:HGNC Symbol;Acc:HGNC:3052]
ENSG00000235314	0.290505	3.8959	2.6521	0.0116218	1	-2.89358	33	1.94981	0.0511982	1	LINC00957	long intergenic non-protein coding RNA 957 [Source:HGNC Symbol;Acc:HGNC:22332]
ENSG00000163964	-0.270533	5.25148	-2.65094	0.0116555	1	-3.01895	33	-2.43072	0.015069	1	PIGX	phosphatidylinositol glycan anchor biosynthesis class X [Source:HGNC Symbol;Acc:HGNC:26046]
ENSG00000198133	0.309703	4.62994	2.64987	0.0116865	1	-2.97867	33	1.89785	0.0577153	1	TMEM229B	transmembrane protein 229B [Source:HGNC Symbol;Acc:HGNC:20130]
ENSG00000106785	0.258212	6.4749	2.64919	0.0117062	1	-3.13673	33	1.88921	0.0588644	1	TRIM14	tripartite motif containing 14 [Source:HGNC Symbol;Acc:HGNC:16283]
ENSG00000007908	2.11808	-3.36839	2.64851	0.011726	1	-3.86154	33	1.89923	0.0575347	1	SELE	selectin E [Source:HGNC Symbol;Acc:HGNC:10718]
ENSG00000102931	0.189205	5.50754	2.64845	0.0117278	1	-3.05822	33	2.01268	0.0441485	1	ARL2BP	ADP ribosylation factor like GTPase 2 binding protein [Source:HGNC Symbol;Acc:HGNC:17146]
ENSG00000142541	0.201212	9.96064	2.64812	0.0117374	1	-3.3699	33	1.88231	0.059794	1	RPL13A	ribosomal protein L13a [Source:HGNC Symbol;Acc:HGNC:10304]
ENSG00000153560	0.200183	6.54537	2.64721	0.0117641	1	-3.14392	33	1.94587	0.0516705	1	UBP1	upstream binding protein 1 [Source:HGNC Symbol;Acc:HGNC:12507]
ENSG00000177613	0.207894	5.02198	2.64698	0.0117709	1	-3.01553	33	1.99911	0.0455967	1	CSTF2T	cleavage stimulation factor subunit 2 tau variant [Source:HGNC Symbol;Acc:HGNC:17086]
ENSG00000272398	0.39585	5.20919	2.64664	0.0117809	1	-3.03246	33	1.85162	0.06408	1	CD24	CD24 molecule [Source:HGNC Symbol;Acc:HGNC:1645]
ENSG00000015171	0.329475	5.718	2.64638	0.0117883	1	-3.0821	33	1.86348	0.0623946	1	ZMYND11	zinc finger MYND-type containing 11 [Source:HGNC Symbol;Acc:HGNC:16966]
ENSG00000112159	0.215779	6.64836	2.64624	0.0117925	1	-3.14993	33	1.9225	0.0545432	1	MDN1	midasin AAA ATPase 1 [Source:HGNC Symbol;Acc:HGNC:18302]
ENSG00000106153	0.22289	5.12955	2.64502	0.0118282	1	-3.03229	33	1.96217	0.0497428	1	CHCHD2	coiled-coil-helix-coiled-coil-helix domain containing 2 [Source:HGNC Symbol;Acc:HGNC:21645]
ENSG00000153187	0.167016	8.91207	2.64422	0.0118519	1	-3.3114	33	1.93677	0.0527738	1	HNRNPU	heterogeneous nuclear ribonucleoprotein U [Source:HGNC Symbol;Acc:HGNC:5048]
ENSG00000197056	0.288838	4.42233	2.6438	0.0118643	1	-2.96441	33	1.91732	0.0551971	1	ZMYM1	zinc finger MYM-type containing 1 [Source:HGNC Symbol;Acc:HGNC:26253]
ENSG00000156738	0.453683	7.29769	2.64364	0.0118689	1	-3.20618	33	1.82509	0.0679879	1	MS4A1	membrane spanning 4-domains A1 [Source:HGNC Symbol;Acc:HGNC:7315]
ENSG00000028137	-0.213214	8.71771	-2.64329	0.0118794	1	-3.29908	33	-2.40213	0.0162999	1	TNFRSF1B	TNF receptor superfamily member 1B [Source:HGNC Symbol;Acc:HGNC:11917]
ENSG00000064490	0.221873	3.50946	2.64289	0.011891	1	-2.88254	33	2.10029	0.0357038	1	RFXANK	regulatory factor X associated ankyrin containing protein [Source:HGNC Symbol;Acc:HGNC:9987]
ENSG00000146963	0.233691	5.90848	2.64275	0.0118952	1	-3.10131	33	1.91839	0.0550617	1	LUC7L2	LUC7 like 2, pre-mRNA splicing factor [Source:HGNC Symbol;Acc:HGNC:21608]
ENSG00000197324	-0.209016	8.91781	-2.64097	0.0119479	1	-3.3135	33	-2.40162	0.0163227	1	LRP10	LDL receptor related protein 10 [Source:HGNC Symbol;Acc:HGNC:14553]
ENSG00000174953	0.194517	6.32531	2.64058	0.0119593	1	-3.14013	33	1.95697	0.0503508	1	DHX36	DEAH-box helicase 36 [Source:HGNC Symbol;Acc:HGNC:14410]
ENSG00000090382	-0.303213	11.2081	-2.63982	0.011982	1	-3.46659	33	-2.34457	0.0190493	1	LYZ	lysozyme [Source:HGNC Symbol;Acc:HGNC:6740]
ENSG00000197771	0.14466	6.50638	2.63907	0.0120044	1	-3.16034	33	2.09407	0.0362541	1	MCMBP	minichromosome maintenance complex binding protein [Source:HGNC Symbol;Acc:HGNC:25782]
ENSG00000134716	0.747134	-1.40527	2.63903	0.0120056	1	-3.32296	33	2.12102	0.03392	1	CYP2J2	cytochrome P450 family 2 subfamily J member 2 [Source:HGNC Symbol;Acc:HGNC:2634]
ENSG00000181472	0.173119	5.11421	2.63836	0.0120256	1	-3.04661	33	2.08053	0.0374773	1	ZBTB2	zinc finger and BTB domain containing 2 [Source:HGNC Symbol;Acc:HGNC:20868]
ENSG00000130066	-0.25805	7.49064	-2.63805	0.0120348	1	-3.2287	33	-2.38362	0.0171434	1	SAT1	spermidine/spermine N1-acetyltransferase 1 [Source:HGNC Symbol;Acc:HGNC:10540]
ENSG00000015133	0.190021	7.03353	2.6379	0.0120393	1	-3.20034	33	1.93866	0.052543	1	CCDC88C	coiled-coil domain containing 88C [Source:HGNC Symbol;Acc:HGNC:19967]
ENSG00000138796	0.259466	3.61838	2.63772	0.0120445	1	-2.90309	33	1.99325	0.0462343	1	HADH	hydroxyacyl-CoA dehydrogenase [Source:HGNC Symbol;Acc:HGNC:4799]
ENSG00000272632	0.63401	-0.537604	2.63608	0.0120937	1	-2.97388	33	1.99408	0.0461437	1	AC097504.2	novel transcript
ENSG00000164944	0.149504	6.43799	2.63525	0.0121188	1	-3.16082	33	2.07409	0.0380713	1	VIRMA	vir like m6A methyltransferase associated [Source:HGNC Symbol;Acc:HGNC:24500]
ENSG00000272602	0.682631	3.23123	2.63496	0.0121273	1	-2.8881	33	1.82395	0.0681594	1	ZNF595	zinc finger protein 595 [Source:HGNC Symbol;Acc:HGNC:27196]
ENSG00000175895	0.219846	5.3684	2.63476	0.0121335	1	-3.07524	33	1.94653	0.0515908	1	PLEKHF2	pleckstrin homology and FYVE domain containing 2 [Source:HGNC Symbol;Acc:HGNC:20757]
ENSG00000139990	0.149062	6.3369	2.63354	0.0121701	1	-3.15705	33	2.08102	0.0374321	1	DCAF5	DDB1 and CUL4 associated factor 5 [Source:HGNC Symbol;Acc:HGNC:20224]
ENSG00000134061	0.243344	6.28327	2.63265	0.012197	1	-3.16343	33	1.88801	0.0590245	1	CD180	CD180 molecule [Source:HGNC Symbol;Acc:HGNC:6726]
ENSG00000124380	0.269046	4.27261	2.63165	0.0122273	1	-2.97775	33	1.93134	0.0534408	1	SNRNP27	small nuclear ribonucleoprotein U4/U6.U5 subunit 27 [Source:HGNC Symbol;Acc:HGNC:30240]
ENSG00000168300	-0.229888	8.41327	-2.63152	0.0122314	1	-3.29975	33	-2.38466	0.0170951	1	PCMTD1	protein-L-isoaspartate (D-aspartate) O-methyltransferase domain containing 1 [Source:HGNC Symbol;Acc:HGNC:30483]
ENSG00000244479	0.52553	1.34399	2.63119	0.0122414	1	-2.80748	33	1.90609	0.0566385	1	OR2A1-AS1	OR2A1 antisense RNA 1 [Source:HGNC Symbol;Acc:HGNC:49168]
ENSG00000108107	0.220332	7.95144	2.63044	0.0122641	1	-3.27973	33	1.87781	0.0604071	1	RPL28	ribosomal protein L28 [Source:HGNC Symbol;Acc:HGNC:10330]
ENSG00000171236	-0.371924	5.31383	-2.6298	0.0122835	1	-3.07146	33	-2.361	0.0182257	1	LRG1	leucine rich alpha-2-glycoprotein 1 [Source:HGNC Symbol;Acc:HGNC:29480]
ENSG00000092201	0.173412	6.61209	2.62761	0.0123505	1	-3.19108	33	1.97683	0.0480613	1	SUPT16H	SPT16 homolog, facilitates chromatin remodeling subunit [Source:HGNC Symbol;Acc:HGNC:11465]
ENSG00000165983	0.266791	4.22121	2.6264	0.0123875	1	-2.99006	33	1.92835	0.0538114	1	PTER	phosphotriesterase related [Source:HGNC Symbol;Acc:HGNC:9590]
ENSG00000253738	0.199817	4.48589	2.62576	0.0124071	1	-3.01044	33	2.0382	0.0415295	1	OTUD6B-AS1	OTUD6B antisense RNA 1 (head to head) [Source:HGNC Symbol;Acc:HGNC:50466]
ENSG00000258289	0.168529	6.53631	2.62438	0.0124496	1	-3.19177	33	1.98995	0.0465969	1	CHURC1	churchill domain containing 1 [Source:HGNC Symbol;Acc:HGNC:20099]
ENSG00000055044	0.305209	5.10658	2.62436	0.0124503	1	-3.07343	33	1.86711	0.0618857	1	NOP58	NOP58 ribonucleoprotein [Source:HGNC Symbol;Acc:HGNC:29926]
ENSG00000104299	0.270859	3.84803	2.62418	0.0124556	1	-2.94958	33	1.94824	0.0513858	1	INTS9	integrator complex subunit 9 [Source:HGNC Symbol;Acc:HGNC:25592]
ENSG00000132603	0.335193	3.60939	2.62413	0.0124573	1	-2.94079	33	1.89232	0.0584486	1	NIP7	nucleolar pre-rRNA processing protein NIP7 [Source:HGNC Symbol;Acc:HGNC:24328]
ENSG00000237633	-0.828326	-1.01714	-2.62377	0.0124682	1	-3.23698	33	-2.5015	0.0123669	1	AC104623.1	novel transcript, antisense to FAM49A
ENSG00000260059	-0.351476	2.25695	-2.62347	0.0124775	1	-2.8362	33	-2.48375	0.0130008	1	AC092620.2	novel transcript
ENSG00000174989	0.304273	3.45126	2.62334	0.0124816	1	-2.92024	33	1.92953	0.0536651	1	FBXW8	F-box and WD repeat domain containing 8 [Source:HGNC Symbol;Acc:HGNC:13597]
ENSG00000260287	2.37319	-3.94173	2.62313	0.0124882	1	-3.94016	33	1.86795	0.0617691	1	TBC1D3G	TBC1 domain family member 3G [Source:HGNC Symbol;Acc:HGNC:29860]
ENSG00000164465	-0.589689	2.15773	-2.62279	0.0124986	1	-2.83378	33	-2.36557	0.0180022	1	DCBLD1	discoidin, CUB and LCCL domain containing 1 [Source:HGNC Symbol;Acc:HGNC:21479]
ENSG00000112992	0.148828	6.73796	2.62275	0.0124997	1	-3.20903	33	2.04529	0.0408267	1	NNT	nicotinamide nucleotide transhydrogenase [Source:HGNC Symbol;Acc:HGNC:7863]
ENSG00000129657	-0.247607	9.65427	-2.62271	0.0125012	1	-3.39835	33	-2.3555	0.018498	1	SEC14L1	SEC14 like lipid binding 1 [Source:HGNC Symbol;Acc:HGNC:10698]
ENSG00000179941	0.226422	3.96626	2.62264	0.0125034	1	-2.96747	33	2.01303	0.0441116	1	BBS10	Bardet-Biedl syndrome 10 [Source:HGNC Symbol;Acc:HGNC:26291]
ENSG00000273784	0.349292	1.20781	2.6226	0.0125045	1	-2.82744	33	2.10084	0.035655	1	AL137058.2	novel transcript
ENSG00000109929	0.400224	4.31512	2.62195	0.0125246	1	-3.00062	33	1.84414	0.0651624	1	SC5D	sterol-C5-desaturase [Source:HGNC Symbol;Acc:HGNC:10547]
ENSG00000103264	0.274565	4.05636	2.6215	0.0125386	1	-2.97933	33	1.92625	0.0540732	1	FBXO31	F-box protein 31 [Source:HGNC Symbol;Acc:HGNC:16510]
ENSG00000156381	-0.554658	4.70682	-2.62141	0.0125415	1	-3.01276	33	-2.33195	0.0197031	1	ANKRD9	ankyrin repeat domain 9 [Source:HGNC Symbol;Acc:HGNC:20096]
ENSG00000121933	-1.07041	-0.763688	-2.62102	0.0125536	1	-3.20055	33	-2.40489	0.0161774	1	TMIGD3	transmembrane and immunoglobulin domain containing 3 [Source:HGNC Symbol;Acc:HGNC:51375]
ENSG00000038210	0.240779	4.15077	2.62036	0.0125739	1	-2.99114	33	1.96614	0.0492821	1	PI4K2B	phosphatidylinositol 4-kinase type 2 beta [Source:HGNC Symbol;Acc:HGNC:18215]
ENSG00000274349	0.541825	1.84783	2.62029	0.0125763	1	-2.8312	33	1.86617	0.0620174	1	ZNF658	zinc finger protein 658 [Source:HGNC Symbol;Acc:HGNC:25226]
ENSG00000160223	0.337477	4.4657	2.61953	0.0125997	1	-3.02068	33	1.86264	0.0625133	1	ICOSLG	inducible T cell costimulator ligand [Source:HGNC Symbol;Acc:HGNC:17087]
ENSG00000065357	0.240547	7.25947	2.61937	0.0126048	1	-3.2529	33	1.86402	0.0623196	1	DGKA	diacylglycerol kinase alpha [Source:HGNC Symbol;Acc:HGNC:2849]
ENSG00000004142	0.147776	4.7759	2.61814	0.0126433	1	-3.05348	33	2.25858	0.0239094	1	POLDIP2	DNA polymerase delta interacting protein 2 [Source:HGNC Symbol;Acc:HGNC:23781]
ENSG00000159658	0.163943	7.94134	2.61802	0.0126469	1	-3.306	33	1.94269	0.0520535	1	EFCAB14	EF-hand calcium binding domain 14 [Source:HGNC Symbol;Acc:HGNC:29051]
ENSG00000240729	0.703129	-0.756703	2.61785	0.0126522	1	-3.10524	33	1.987	0.0469223	1	AC146507.2	ribosomal protein L21 (RPL21) pseudogene
ENSG00000189423	-0.287815	2.12559	-2.61753	0.0126622	1	-2.84116	33	-2.61125	0.00902131	1	USP32P3	ubiquitin specific peptidase 32 pseudogene 3 [Source:HGNC Symbol;Acc:HGNC:43576]
ENSG00000162852	0.249084	6.46667	2.61654	0.0126934	1	-3.20336	33	1.86811	0.061747	1	CNST	consortin, connexin sorting protein [Source:HGNC Symbol;Acc:HGNC:26486]
ENSG00000120837	0.292779	3.40811	2.61561	0.0127224	1	-2.92908	33	1.94021	0.0523536	1	NFYB	nuclear transcription factor Y subunit beta [Source:HGNC Symbol;Acc:HGNC:7805]
ENSG00000108219	0.146109	7.80211	2.61554	0.0127248	1	-3.3033	33	1.99271	0.0462931	1	TSPAN14	tetraspanin 14 [Source:HGNC Symbol;Acc:HGNC:23303]
ENSG00000000457	0.188579	5.02125	2.61482	0.0127474	1	-3.08419	33	2.01422	0.0439863	1	SCYL3	SCY1 like pseudokinase 3 [Source:HGNC Symbol;Acc:HGNC:19285]
ENSG00000132485	0.210184	6.02851	2.61299	0.012805	1	-3.17663	33	1.91593	0.0553744	1	ZRANB2	zinc finger RANBP2-type containing 2 [Source:HGNC Symbol;Acc:HGNC:13058]
ENSG00000186074	-0.216573	5.25567	-2.61269	0.0128146	1	-3.10184	33	-2.45873	0.0139428	1	CD300LF	CD300 molecule like family member f [Source:HGNC Symbol;Acc:HGNC:29883]
ENSG00000115866	0.242293	5.23842	2.61186	0.0128408	1	-3.11171	33	1.9015	0.0572361	1	DARS1	aspartyl-tRNA synthetase 1 [Source:HGNC Symbol;Acc:HGNC:2678]
ENSG00000154874	-0.582351	4.71009	-2.61175	0.0128442	1	-3.05353	33	-2.31982	0.0203504	1	CCDC144B	coiled-coil domain containing 144B (pseudogene) [Source:HGNC Symbol;Acc:HGNC:26704]
ENSG00000117410	-0.221356	5.54265	-2.61156	0.0128505	1	-3.13404	33	-2.4358	0.0148589	1	ATP6V0B	ATPase H+ transporting V0 subunit b [Source:HGNC Symbol;Acc:HGNC:861]
ENSG00000053501	0.435629	2.06855	2.61153	0.0128513	1	-2.85388	33	1.89565	0.0580062	1	USE1	unconventional SNARE in the ER 1 [Source:HGNC Symbol;Acc:HGNC:30882]
ENSG00000165915	0.203112	4.25689	2.61117	0.0128627	1	-3.01486	33	2.03946	0.0414037	1	SLC39A13	solute carrier family 39 member 13 [Source:HGNC Symbol;Acc:HGNC:20859]
ENSG00000213741	0.228693	5.74291	2.6087	0.0129415	1	-3.15725	33	1.89918	0.0575402	1	RPS29	ribosomal protein S29 [Source:HGNC Symbol;Acc:HGNC:10419]
ENSG00000173083	-0.343674	5.27234	-2.60772	0.0129728	1	-3.11674	33	-2.35177	0.0186845	1	HPSE	heparanase [Source:HGNC Symbol;Acc:HGNC:5164]
ENSG00000115942	0.193241	4.81106	2.60717	0.0129904	1	-3.08176	33	2.00841	0.0446002	1	ORC2	origin recognition complex subunit 2 [Source:HGNC Symbol;Acc:HGNC:8488]
ENSG00000124535	0.208705	3.84033	2.60699	0.0129963	1	-2.98919	33	2.0577	0.0396185	1	WRNIP1	WRN helicase interacting protein 1 [Source:HGNC Symbol;Acc:HGNC:20876]
ENSG00000179532	0.275035	4.97602	2.6067	0.0130055	1	-3.08979	33	1.87787	0.0603993	1	DNHD1	dynein heavy chain domain 1 [Source:HGNC Symbol;Acc:HGNC:26532]
ENSG00000162892	0.269922	4.77949	2.60657	0.0130095	1	-3.07569	33	1.88733	0.0591164	1	IL24	interleukin 24 [Source:HGNC Symbol;Acc:HGNC:11346]
ENSG00000156502	0.253472	4.16709	2.60589	0.0130313	1	-3.01915	33	1.93385	0.0531312	1	SUPV3L1	Suv3 like RNA helicase [Source:HGNC Symbol;Acc:HGNC:11471]
ENSG00000030066	0.191332	6.19757	2.60546	0.0130452	1	-3.20599	33	1.93382	0.0531349	1	NUP160	nucleoporin 160 [Source:HGNC Symbol;Acc:HGNC:18017]
ENSG00000165417	0.168427	6.83531	2.60463	0.013072	1	-3.25739	33	1.95712	0.0503334	1	GTF2A1	general transcription factor IIA subunit 1 [Source:HGNC Symbol;Acc:HGNC:4646]
ENSG00000174007	-0.333044	4.2282	-2.60386	0.0130967	1	-3.02539	33	-2.37726	0.0174417	1	CEP19	centrosomal protein 19 [Source:HGNC Symbol;Acc:HGNC:28209]
ENSG00000156876	0.169963	3.47614	2.60375	0.0131005	1	-2.96108	33	2.3552	0.0185125	1	SASS6	SAS-6 centriolar assembly protein [Source:HGNC Symbol;Acc:HGNC:25403]
ENSG00000183960	0.593336	1.70782	2.60351	0.0131082	1	-2.86051	33	1.84243	0.0654125	1	KCNH8	potassium voltage-gated channel subfamily H member 8 [Source:HGNC Symbol;Acc:HGNC:18864]
ENSG00000280135	0.287462	3.68415	2.60342	0.0131111	1	-2.9811	33	1.91598	0.0553672	1	AL096816.1	TEC
ENSG00000247315	0.172614	4.68381	2.60317	0.0131191	1	-3.07755	33	2.09223	0.0364178	1	ZCCHC3	zinc finger CCHC-type containing 3 [Source:HGNC Symbol;Acc:HGNC:16230]
ENSG00000141510	0.186041	5.95481	2.60314	0.01312	1	-3.19475	33	1.95068	0.0510952	1	TP53	tumor protein p53 [Source:HGNC Symbol;Acc:HGNC:11998]
ENSG00000185915	0.600224	-0.0883435	2.603	0.0131246	1	-2.98805	33	1.96098	0.0498812	1	KLHL34	kelch like family member 34 [Source:HGNC Symbol;Acc:HGNC:26634]
ENSG00000079246	0.1636	7.86158	2.60243	0.0131429	1	-3.33517	33	1.93049	0.0535461	1	XRCC5	X-ray repair cross complementing 5 [Source:HGNC Symbol;Acc:HGNC:12833]
ENSG00000162415	0.395029	1.73233	2.60207	0.0131547	1	-2.86275	33	1.94348	0.051958	1	ZSWIM5	zinc finger SWIM-type containing 5 [Source:HGNC Symbol;Acc:HGNC:29299]
ENSG00000106100	0.261941	3.95946	2.60193	0.0131592	1	-3.00786	33	1.93081	0.0535063	1	NOD1	nucleotide binding oligomerization domain containing 1 [Source:HGNC Symbol;Acc:HGNC:16390]
ENSG00000090006	0.287073	4.15755	2.60102	0.0131889	1	-3.02712	33	1.89195	0.0584973	1	LTBP4	latent transforming growth factor beta binding protein 4 [Source:HGNC Symbol;Acc:HGNC:6717]
ENSG00000166949	0.270453	6.27696	2.60079	0.0131962	1	-3.22572	33	1.84319	0.0653018	1	SMAD3	SMAD family member 3 [Source:HGNC Symbol;Acc:HGNC:6769]
ENSG00000173039	0.1439	6.66089	2.6001	0.0132189	1	-3.25414	33	2.04517	0.0408378	1	RELA	RELA proto-oncogene, NF-kB subunit [Source:HGNC Symbol;Acc:HGNC:9955]
ENSG00000154608	0.929416	0.405184	2.60008	0.0132194	1	-2.91665	33	1.8227	0.0683491	1	CEP170P1	centrosomal protein 170 pseudogene 1 [Source:HGNC Symbol;Acc:HGNC:28364]
ENSG00000164902	0.359808	4.39516	2.5987	0.0132644	1	-3.06187	33	1.83561	0.0664158	1	PHAX	phosphorylated adaptor for RNA export [Source:HGNC Symbol;Acc:HGNC:10241]
ENSG00000164180	0.232261	4.84515	2.59818	0.0132814	1	-3.10236	33	1.91877	0.0550133	1	TMEM161B	transmembrane protein 161B [Source:HGNC Symbol;Acc:HGNC:28483]
ENSG00000111145	0.144945	6.12014	2.59781	0.0132936	1	-3.22007	33	2.07426	0.0380551	1	ELK3	ETS transcription factor ELK3 [Source:HGNC Symbol;Acc:HGNC:3325]
ENSG00000144827	0.216953	4.57417	2.59507	0.0133833	1	-3.08327	33	1.95753	0.0502849	1	ABHD10	abhydrolase domain containing 10, depalmitoylase [Source:HGNC Symbol;Acc:HGNC:25656]
ENSG00000078304	0.16262	8.19626	2.5944	0.0134055	1	-3.37336	33	1.91602	0.0553628	1	PPP2R5C	protein phosphatase 2 regulatory subunit B'gamma [Source:HGNC Symbol;Acc:HGNC:9311]
ENSG00000151748	0.228308	4.35938	2.59372	0.013428	1	-3.06666	33	1.94791	0.0514258	1	SAV1	salvador family WW domain containing protein 1 [Source:HGNC Symbol;Acc:HGNC:17795]
ENSG00000114268	-0.272423	5.71176	-2.59367	0.0134295	1	-3.18701	33	-2.36559	0.0180012	1	PFKFB4	6-phosphofructo-2-kinase/fructose-2,6-biphosphatase 4 [Source:HGNC Symbol;Acc:HGNC:8875]
ENSG00000124575	0.289254	5.41631	2.59194	0.0134869	1	-3.17166	33	1.84086	0.0656417	1	H1-3	H1.3 linker histone, cluster member [Source:HGNC Symbol;Acc:HGNC:4717]
ENSG00000140092	0.502996	2.52337	2.59145	0.0135032	1	-2.91204	33	1.83322	0.0667704	1	FBLN5	fibulin 5 [Source:HGNC Symbol;Acc:HGNC:3602]
ENSG00000185019	0.154962	4.46991	2.59088	0.0135223	1	-3.08155	33	2.21995	0.0264222	1	UBOX5	U-box domain containing 5 [Source:HGNC Symbol;Acc:HGNC:17777]
ENSG00000246528	1.2466	-1.96871	2.59014	0.0135467	1	-3.45664	33	1.87228	0.0611676	1	AC079089.1	novel transcript, antisense to SLCO5A1
ENSG00000132286	0.189344	5.53082	2.58854	0.0136002	1	-3.18679	33	1.95165	0.0509796	1	TIMM10B	translocase of inner mitochondrial membrane 10B [Source:HGNC Symbol;Acc:HGNC:4022]
ENSG00000132128	0.178722	5.02243	2.58744	0.013637	1	-3.14484	33	2.01367	0.0440441	1	LRRC41	leucine rich repeat containing 41 [Source:HGNC Symbol;Acc:HGNC:16917]
ENSG00000197077	0.491428	2.88023	2.5873	0.0136415	1	-2.95013	33	1.82038	0.0687008	1	KIAA1671	KIAA1671 [Source:HGNC Symbol;Acc:HGNC:29345]
ENSG00000100811	0.152724	7.24244	2.58707	0.0136494	1	-3.32555	33	1.96589	0.0493114	1	YY1	YY1 transcription factor [Source:HGNC Symbol;Acc:HGNC:12856]
ENSG00000083799	0.154902	8.37481	2.58677	0.0136594	1	-3.40123	33	1.92086	0.0547491	1	CYLD	CYLD lysine 63 deubiquitinase [Source:HGNC Symbol;Acc:HGNC:2584]
ENSG00000126016	0.374421	2.51182	2.58665	0.0136634	1	-2.93154	33	1.88179	0.0598641	1	AMOT	angiomotin [Source:HGNC Symbol;Acc:HGNC:17810]
ENSG00000267731	0.487885	2.47321	2.58653	0.0136673	1	-2.92569	33	1.83153	0.0670217	1	AC005332.2	novel transcript
ENSG00000278330	-0.22831	4.80049	-2.58625	0.0136769	1	-3.11852	33	-2.43568	0.0148638	1	AC018529.2	novel transcript, antisense to MBP
ENSG00000085982	0.402992	3.71169	2.58549	0.0137023	1	-3.02269	33	1.82498	0.0680042	1	USP40	ubiquitin specific peptidase 40 [Source:HGNC Symbol;Acc:HGNC:20069]
ENSG00000151023	0.353257	3.61539	2.58531	0.0137083	1	-3.01045	33	1.85113	0.0641506	1	ENKUR	enkurin, TRPC channel interacting protein [Source:HGNC Symbol;Acc:HGNC:28388]
ENSG00000261584	0.533243	-0.00147315	2.5853	0.0137088	1	-3.00096	33	1.98805	0.0468063	1	AL513548.1	novel transcript
ENSG00000111676	0.204807	5.39098	2.58441	0.0137389	1	-3.18484	33	1.92203	0.0546014	1	ATN1	atrophin 1 [Source:HGNC Symbol;Acc:HGNC:3033]
ENSG00000250900	-0.657236	0.400589	-2.58433	0.0137414	1	-2.95229	33	-2.38909	0.0168903	1	TRIM7-AS1	TRIM7 antisense RNA 1 [Source:HGNC Symbol;Acc:HGNC:40764]
ENSG00000145293	0.215772	4.08206	2.58414	0.0137479	1	-3.06471	33	1.98226	0.0474506	1	ENOPH1	enolase-phosphatase 1 [Source:HGNC Symbol;Acc:HGNC:24599]
ENSG00000165943	0.247918	4.1398	2.584	0.0137527	1	-3.06786	33	1.91882	0.0550076	1	MOAP1	modulator of apoptosis 1 [Source:HGNC Symbol;Acc:HGNC:16658]
ENSG00000124614	0.218435	7.51228	2.58388	0.0137567	1	-3.34907	33	1.84586	0.064912	1	RPS10	ribosomal protein S10 [Source:HGNC Symbol;Acc:HGNC:10383]
ENSG00000126464	0.223344	6.55295	2.58289	0.01379	1	-3.28584	33	1.85748	0.0632423	1	PRR12	proline rich 12 [Source:HGNC Symbol;Acc:HGNC:29217]
ENSG00000165934	0.255041	6.90658	2.58218	0.0138144	1	-3.31458	33	1.82638	0.0677934	1	CPSF2	cleavage and polyadenylation specific factor 2 [Source:HGNC Symbol;Acc:HGNC:2325]
ENSG00000119121	-0.403087	4.7382	-2.58187	0.0138246	1	-3.12031	33	-2.32101	0.0202863	1	TRPM6	transient receptor potential cation channel subfamily M member 6 [Source:HGNC Symbol;Acc:HGNC:17995]
ENSG00000148943	0.165895	6.30273	2.58185	0.0138253	1	-3.26798	33	1.96355	0.0495828	1	LIN7C	lin-7 homolog C, crumbs cell polarity complex component [Source:HGNC Symbol;Acc:HGNC:17789]
ENSG00000173041	0.259754	3.4883	2.5817	0.0138306	1	-3.0101	33	1.94447	0.0518393	1	ZNF680	zinc finger protein 680 [Source:HGNC Symbol;Acc:HGNC:26897]
ENSG00000136950	0.251876	3.52918	2.58158	0.0138346	1	-3.02091	33	1.94852	0.0513529	1	ARPC5L	actin related protein 2/3 complex subunit 5 like [Source:HGNC Symbol;Acc:HGNC:23366]
ENSG00000185651	0.149603	6.12403	2.58106	0.0138524	1	-3.25607	33	2.03232	0.0421211	1	UBE2L3	ubiquitin conjugating enzyme E2 L3 [Source:HGNC Symbol;Acc:HGNC:12488]
ENSG00000069956	0.233636	4.99798	2.58085	0.0138595	1	-3.15643	33	1.89201	0.0584892	1	MAPK6	mitogen-activated protein kinase 6 [Source:HGNC Symbol;Acc:HGNC:6879]
ENSG00000065833	-0.489684	0.927513	-2.58057	0.0138687	1	-2.91417	33	-2.42984	0.0151054	1	ME1	malic enzyme 1 [Source:HGNC Symbol;Acc:HGNC:6983]
ENSG00000279912	0.109091	8.12848	2.5805	0.0138714	1	-3.39579	33	2.14812	0.0317041	1	AC068448.1	TEC
ENSG00000196177	0.21572	5.34392	2.57991	0.0138915	1	-3.18786	33	1.90276	0.0570722	1	ACADSB	acyl-CoA dehydrogenase short/branched chain [Source:HGNC Symbol;Acc:HGNC:91]
ENSG00000181016	-0.57975	1.86621	-2.57987	0.0138928	1	-2.90691	33	-2.34105	0.0192298	1	LSMEM1	leucine rich single-pass membrane protein 1 [Source:HGNC Symbol;Acc:HGNC:22036]
ENSG00000273015	0.179503	4.59676	2.5787	0.0139327	1	-3.11583	33	2.04983	0.0403815	1	AC008124.1	novel transcript
ENSG00000001460	0.418419	2.2685	2.57832	0.0139455	1	-2.92558	33	1.86675	0.0619367	1	STPG1	sperm tail PG-rich repeat containing 1 [Source:HGNC Symbol;Acc:HGNC:28070]
ENSG00000153283	0.267496	6.86159	2.57609	0.0140222	1	-3.32168	33	1.81546	0.0694528	1	CD96	CD96 molecule [Source:HGNC Symbol;Acc:HGNC:16892]
ENSG00000145700	0.677006	0.0837546	2.57488	0.0140637	1	-2.99779	33	1.87181	0.0612327	1	ANKRD31	ankyrin repeat domain 31 [Source:HGNC Symbol;Acc:HGNC:26853]
ENSG00000166105	0.566889	0.938508	2.57293	0.0141312	1	-2.92592	33	1.8592	0.0629992	1	GLB1L3	galactosidase beta 1 like 3 [Source:HGNC Symbol;Acc:HGNC:25147]
ENSG00000126351	0.276888	4.59966	2.57145	0.0141823	1	-3.13761	33	1.85397	0.063744	1	THRA	thyroid hormone receptor alpha [Source:HGNC Symbol;Acc:HGNC:11796]
ENSG00000125810	-0.276173	8.38098	-2.57132	0.0141869	1	-3.43654	33	-2.31052	0.0208592	1	CD93	CD93 molecule [Source:HGNC Symbol;Acc:HGNC:15855]
ENSG00000169228	-0.288076	4.58619	-2.57058	0.0142129	1	-3.13433	33	-2.36373	0.0180918	1	RAB24	RAB24, member RAS oncogene family [Source:HGNC Symbol;Acc:HGNC:9765]
ENSG00000149136	0.215357	5.19485	2.57017	0.0142269	1	-3.20289	33	1.8967	0.0578677	1	SSRP1	structure specific recognition protein 1 [Source:HGNC Symbol;Acc:HGNC:11327]
ENSG00000111052	-0.364502	5.74857	-2.56919	0.014261	1	-3.24111	33	-2.30687	0.0210619	1	LIN7A	lin-7 homolog A, crumbs cell polarity complex component [Source:HGNC Symbol;Acc:HGNC:17787]
ENSG00000100271	0.416799	1.24491	2.569	0.0142678	1	-2.92387	33	1.92675	0.0540111	1	TTLL1	tubulin tyrosine ligase like 1 [Source:HGNC Symbol;Acc:HGNC:1312]
ENSG00000224536	0.418875	1.21688	2.5668	0.0143449	1	-2.92881	33	1.92903	0.0537276	1	AC096677.1	novel transcript
ENSG00000177932	0.252732	3.53192	2.56679	0.014345	1	-3.044	33	1.93847	0.0525654	1	ZNF354C	zinc finger protein 354C [Source:HGNC Symbol;Acc:HGNC:16736]
ENSG00000144713	0.212222	8.97115	2.56548	0.0143911	1	-3.48741	33	1.81433	0.0696275	1	RPL32	ribosomal protein L32 [Source:HGNC Symbol;Acc:HGNC:10336]
ENSG00000269825	0.29052	3.15012	2.56547	0.0143915	1	-3.01341	33	1.90925	0.0562296	1	AC022150.4	novel zinc finger protein
ENSG00000139890	-0.411069	2.1471	-2.56486	0.0144131	1	-2.94346	33	-2.3873	0.0169726	1	REM2	RRAD and GEM like GTPase 2 [Source:HGNC Symbol;Acc:HGNC:20248]
ENSG00000155903	0.151835	7.16045	2.56479	0.0144154	1	-3.36495	33	1.95091	0.0510681	1	RASA2	RAS p21 protein activator 2 [Source:HGNC Symbol;Acc:HGNC:9872]
ENSG00000086758	0.13081	8.74595	2.5643	0.0144327	1	-3.47524	33	1.95776	0.0502584	1	HUWE1	HECT, UBA and WWE domain containing E3 ubiquitin protein ligase 1 [Source:HGNC Symbol;Acc:HGNC:30892]
ENSG00000282499	0.723904	-0.0748031	2.56216	0.0145084	1	-3.03524	33	1.8514	0.0641121	1	TRBV25-1	T cell receptor beta variable 25-1 [Source:HGNC Symbol;Acc:HGNC:12205]
ENSG00000088451	0.250355	3.2102	2.56181	0.0145209	1	-3.02352	33	1.97028	0.0488058	1	TGDS	TDP-glucose 4,6-dehydratase [Source:HGNC Symbol;Acc:HGNC:20324]
ENSG00000074370	0.175752	7.9055	2.5609	0.0145534	1	-3.42706	33	1.86748	0.0618341	1	ATP2A3	ATPase sarcoplasmic/endoplasmic reticulum Ca2+ transporting 3 [Source:HGNC Symbol;Acc:HGNC:813]
ENSG00000163479	0.151157	6.96881	2.56088	0.014554	1	-3.36251	33	1.95589	0.0504784	1	SSR2	signal sequence receptor subunit 2 [Source:HGNC Symbol;Acc:HGNC:11324]
ENSG00000131844	0.203342	4.94459	2.56082	0.0145561	1	-3.19273	33	1.92604	0.0540991	1	MCCC2	methylcrotonoyl-CoA carboxylase 2 [Source:HGNC Symbol;Acc:HGNC:6937]
ENSG00000141446	0.184485	6.1305	2.55951	0.0146029	1	-3.29848	33	1.90539	0.0567288	1	ESCO1	establishment of sister chromatid cohesion N-acetyltransferase 1 [Source:HGNC Symbol;Acc:HGNC:24645]
ENSG00000150459	0.177075	6.17418	2.55876	0.0146295	1	-3.30497	33	1.91828	0.055076	1	SAP18	Sin3A associated protein 18 [Source:HGNC Symbol;Acc:HGNC:10530]
ENSG00000164975	0.192233	5.5896	2.55799	0.014657	1	-3.26007	33	1.90996	0.0561388	1	SNAPC3	small nuclear RNA activating complex polypeptide 3 [Source:HGNC Symbol;Acc:HGNC:11136]
ENSG00000085514	-0.248183	6.70801	-2.55775	0.0146658	1	-3.34579	33	-2.33136	0.0197346	1	PILRA	paired immunoglobin like type 2 receptor alpha [Source:HGNC Symbol;Acc:HGNC:20396]
ENSG00000188021	0.150867	6.80747	2.55772	0.0146669	1	-3.35784	33	1.96113	0.0498641	1	UBQLN2	ubiquilin 2 [Source:HGNC Symbol;Acc:HGNC:12509]
ENSG00000279942	1.31748	-1.38601	2.55736	0.0146796	1	-3.44358	33	1.82202	0.068452	1	AL353597.3	TEC
ENSG00000271976	0.295701	2.47725	2.55696	0.0146939	1	-2.97979	33	1.95402	0.0506983	1	AC012467.2	novel transcript, antisense to IL17RB
ENSG00000196981	0.205071	3.51735	2.55509	0.0147614	1	-3.05896	33	2.06593	0.038835	1	WDR5B	WD repeat domain 5B [Source:HGNC Symbol;Acc:HGNC:17826]
ENSG00000089050	0.362052	3.59002	2.55468	0.0147759	1	-3.08199	33	1.81639	0.0693104	1	RBBP9	RB binding protein 9, serine hydrolase [Source:HGNC Symbol;Acc:HGNC:9892]
ENSG00000119004	0.222445	4.4783	2.55405	0.0147987	1	-3.16291	33	1.9102	0.0561075	1	CYP20A1	cytochrome P450 family 20 subfamily A member 1 [Source:HGNC Symbol;Acc:HGNC:20576]
ENSG00000175548	0.205463	5.11534	2.55375	0.0148098	1	-3.22232	33	1.90581	0.0566754	1	ALG10B	ALG10 alpha-1,2-glucosyltransferase B [Source:HGNC Symbol;Acc:HGNC:31088]
ENSG00000254373	-1.28402	-1.55193	-2.55372	0.0148106	1	-3.41906	33	-2.33605	0.0194885	1	AC112191.2	ubiquinol-cytochrome c reductase binding protein (UQCRB) pseudogene
ENSG00000127663	-0.193178	6.87712	-2.5532	0.0148296	1	-3.36613	33	-2.37861	0.0173782	1	KDM4B	lysine demethylase 4B [Source:HGNC Symbol;Acc:HGNC:29136]
ENSG00000186566	0.170877	7.11662	2.55314	0.0148316	1	-3.38948	33	1.89038	0.0587066	1	GPATCH8	G-patch domain containing 8 [Source:HGNC Symbol;Acc:HGNC:29066]
ENSG00000224183	-1.2941	-1.55456	-2.55303	0.0148355	1	-3.47388	33	-2.34392	0.019082	1	SDHDP6	succinate dehydrogenase complex subunit D pseudogene 6 [Source:HGNC Symbol;Acc:HGNC:10689]
ENSG00000163539	0.209941	6.15884	2.55274	0.014846	1	-3.31786	33	1.85543	0.063535	1	CLASP2	cytoplasmic linker associated protein 2 [Source:HGNC Symbol;Acc:HGNC:17078]
ENSG00000176014	0.420156	2.7726	2.55121	0.0149017	1	-3.00546	33	1.82113	0.0685865	1	TUBB6	tubulin beta 6 class V [Source:HGNC Symbol;Acc:HGNC:20776]
ENSG00000183354	0.139724	6.91159	2.55072	0.0149195	1	-3.37887	33	1.99344	0.046213	1	KIAA2026	KIAA2026 [Source:HGNC Symbol;Acc:HGNC:23378]
ENSG00000198231	0.154251	6.57538	2.55021	0.014938	1	-3.35521	33	1.95418	0.0506796	1	DDX42	DEAD-box helicase 42 [Source:HGNC Symbol;Acc:HGNC:18676]
ENSG00000211795	0.446211	1.39463	2.55006	0.0149437	1	-2.95809	33	1.87499	0.0607944	1	TRAV8-6	T cell receptor alpha variable 8-6 [Source:HGNC Symbol;Acc:HGNC:12151]
ENSG00000197128	0.385207	3.58121	2.54996	0.0149472	1	-3.08228	33	1.80499	0.0710768	1	ZNF772	zinc finger protein 772 [Source:HGNC Symbol;Acc:HGNC:33106]
ENSG00000130775	-0.207761	7.63297	-2.54963	0.014959	1	-3.42782	33	-2.34166	0.019198	1	THEMIS2	thymocyte selection associated family member 2 [Source:HGNC Symbol;Acc:HGNC:16839]
ENSG00000125743	0.207286	4.52798	2.54949	0.0149645	1	-3.17506	33	1.93458	0.0530415	1	SNRPD2	small nuclear ribonucleoprotein D2 polypeptide [Source:HGNC Symbol;Acc:HGNC:11159]
ENSG00000078589	0.248275	5.98085	2.54948	0.0149646	1	-3.30791	33	1.81946	0.0688415	1	P2RY10	P2Y receptor family member 10 [Source:HGNC Symbol;Acc:HGNC:19906]
ENSG00000196387	0.259868	3.71131	2.54882	0.0149888	1	-3.09166	33	1.89996	0.0574387	1	ZNF140	zinc finger protein 140 [Source:HGNC Symbol;Acc:HGNC:12925]
ENSG00000170464	0.503757	2.21639	2.54879	0.0149899	1	-2.98513	33	1.80234	0.0714922	1	DNAJC18	DnaJ heat shock protein family (Hsp40) member C18 [Source:HGNC Symbol;Acc:HGNC:28429]
ENSG00000010818	0.231626	7.63769	2.54664	0.0150686	1	-3.4396	33	1.80104	0.0716971	1	HIVEP2	HIVEP zinc finger 2 [Source:HGNC Symbol;Acc:HGNC:4921]
ENSG00000153563	0.340653	6.45608	2.54611	0.0150882	1	-3.36263	33	1.76762	0.0771237	1	CD8A	CD8a molecule [Source:HGNC Symbol;Acc:HGNC:1706]
ENSG00000163162	-0.237407	8.20735	-2.54596	0.0150936	1	-3.47449	33	-2.30858	0.020967	1	RNF149	ring finger protein 149 [Source:HGNC Symbol;Acc:HGNC:23137]
ENSG00000113719	-0.228195	7.73249	-2.54445	0.0151494	1	-3.44872	33	-2.31819	0.020439	1	ERGIC1	endoplasmic reticulum-golgi intermediate compartment 1 [Source:HGNC Symbol;Acc:HGNC:29205]
ENSG00000267152	0.413122	1.22301	2.54368	0.0151776	1	-2.9704	33	1.90771	0.0564285	1	AC093227.1	novel transcript
ENSG00000101294	-0.156132	6.60939	-2.54362	0.0151798	1	-3.36954	33	-2.45837	0.0139568	1	HM13	histocompatibility minor 13 [Source:HGNC Symbol;Acc:HGNC:16435]
ENSG00000116478	0.166823	6.08838	2.54314	0.0151975	1	-3.33413	33	1.93131	0.0534448	1	HDAC1	histone deacetylase 1 [Source:HGNC Symbol;Acc:HGNC:4852]
ENSG00000182165	0.386468	1.61152	2.54292	0.0152058	1	-2.97291	33	1.9022	0.0571452	1	TP53TG1	TP53 target 1 [Source:HGNC Symbol;Acc:HGNC:17026]
ENSG00000102753	0.167535	5.71339	2.54256	0.015219	1	-3.30665	33	1.94803	0.0514115	1	KPNA3	karyopherin subunit alpha 3 [Source:HGNC Symbol;Acc:HGNC:6396]
ENSG00000213385	-1.06066	-1.42123	-2.54216	0.0152339	1	-3.4596	33	-2.37673	0.0174669	1	AC105052.2	ribosomal protein L7a (RPL7A) pseudogene
ENSG00000138134	0.282061	3.8794	2.54145	0.0152602	1	-3.12375	33	1.8548	0.0636246	1	STAMBPL1	STAM binding protein like 1 [Source:HGNC Symbol;Acc:HGNC:24105]
ENSG00000109689	0.20763	5.81627	2.54134	0.0152644	1	-3.31647	33	1.85762	0.0632229	1	STIM2	stromal interaction molecule 2 [Source:HGNC Symbol;Acc:HGNC:19205]
ENSG00000179295	0.128394	7.05484	2.54106	0.0152749	1	-3.41088	33	2.03124	0.042231	1	PTPN11	protein tyrosine phosphatase non-receptor type 11 [Source:HGNC Symbol;Acc:HGNC:9644]
ENSG00000174446	0.268878	3.29107	2.54038	0.0153002	1	-3.0728	33	1.90743	0.0564653	1	SNAPC5	small nuclear RNA activating complex polypeptide 5 [Source:HGNC Symbol;Acc:HGNC:15484]
ENSG00000144152	0.352433	1.58963	2.54019	0.015307	1	-2.97797	33	1.94155	0.0521921	1	FBLN7	fibulin 7 [Source:HGNC Symbol;Acc:HGNC:26740]
ENSG00000163958	1.06212	-1.11795	2.53978	0.0153225	1	-3.30257	33	1.81631	0.0693226	1	ZDHHC19	zinc finger DHHC-type palmitoyltransferase 19 [Source:HGNC Symbol;Acc:HGNC:20713]
ENSG00000066279	-0.378494	4.26709	-2.53974	0.015324	1	-3.1597	33	-2.30166	0.0213543	1	ASPM	assembly factor for spindle microtubules [Source:HGNC Symbol;Acc:HGNC:19048]
ENSG00000250889	0.533287	0.4142	2.53973	0.0153242	1	-3.0263	33	1.89481	0.0581182	1	NA	NA
ENSG00000198453	0.324651	2.96097	2.53933	0.0153394	1	-3.04676	33	1.86187	0.0626219	1	ZNF568	zinc finger protein 568 [Source:HGNC Symbol;Acc:HGNC:25392]
ENSG00000105793	0.250277	4.98067	2.53931	0.01534	1	-3.24268	33	1.83511	0.0664892	1	GTPBP10	GTP binding protein 10 [Source:HGNC Symbol;Acc:HGNC:25106]
ENSG00000006451	0.228061	4.82893	2.53867	0.0153639	1	-3.23084	33	1.86626	0.062005	1	RALA	RAS like proto-oncogene A [Source:HGNC Symbol;Acc:HGNC:9839]
ENSG00000198755	0.198446	7.73418	2.53701	0.0154259	1	-3.46683	33	1.81924	0.0688744	1	RPL10A	ribosomal protein L10a [Source:HGNC Symbol;Acc:HGNC:10299]
ENSG00000144867	0.250332	4.02267	2.53677	0.0154351	1	-3.15355	33	1.87699	0.060519	1	SRPRB	SRP receptor subunit beta [Source:HGNC Symbol;Acc:HGNC:24085]
ENSG00000154945	0.203186	5.56604	2.53612	0.0154595	1	-3.30647	33	1.86849	0.0616943	1	ANKRD40	ankyrin repeat domain 40 [Source:HGNC Symbol;Acc:HGNC:28233]
ENSG00000282980	-0.612435	-0.667413	-2.53571	0.0154749	1	-3.19684	33	-2.4758	0.0132937	1	AC055839.1	zinc finger, CCHC domain containing 9 (ZCCHC9) pseudogene
ENSG00000166226	0.242097	5.19814	2.53541	0.0154863	1	-3.27375	33	1.83151	0.0670237	1	CCT2	chaperonin containing TCP1 subunit 2 [Source:HGNC Symbol;Acc:HGNC:1615]
ENSG00000105889	0.604163	0.428578	2.53517	0.0154954	1	-3.02384	33	1.8409	0.065636	1	STEAP1B	STEAP family member 1B [Source:HGNC Symbol;Acc:HGNC:41907]
ENSG00000140297	-1.05392	-0.8373	-2.53514	0.0154965	1	-3.24777	33	-2.31827	0.0204347	1	GCNT3	glucosaminyl (N-acetyl) transferase 3, mucin type [Source:HGNC Symbol;Acc:HGNC:4205]
ENSG00000088205	0.193651	6.59178	2.53512	0.0154973	1	-3.39043	33	1.84864	0.0645097	1	DDX18	DEAD-box helicase 18 [Source:HGNC Symbol;Acc:HGNC:2741]
ENSG00000115970	0.184652	5.69245	2.53489	0.0155058	1	-3.31487	33	1.89982	0.0574568	1	THADA	THADA armadillo repeat containing [Source:HGNC Symbol;Acc:HGNC:19217]
ENSG00000136451	0.111249	7.18589	2.53385	0.0155449	1	-3.43692	33	2.14425	0.0320131	1	VEZF1	vascular endothelial zinc finger 1 [Source:HGNC Symbol;Acc:HGNC:12949]
ENSG00000120725	-0.4145	2.42111	-2.53331	0.0155656	1	-3.02074	33	-2.33875	0.0193483	1	SIL1	SIL1 nucleotide exchange factor [Source:HGNC Symbol;Acc:HGNC:24624]
ENSG00000146776	0.19363	5.57399	2.53303	0.015576	1	-3.30732	33	1.88542	0.0593732	1	ATXN7L1	ataxin 7 like 1 [Source:HGNC Symbol;Acc:HGNC:22210]
ENSG00000172575	0.305982	7.08992	2.53282	0.0155839	1	-3.4332	33	1.76126	0.0781945	1	RASGRP1	RAS guanyl releasing protein 1 [Source:HGNC Symbol;Acc:HGNC:9878]
ENSG00000102032	-0.305675	3.11006	-2.5326	0.0155924	1	-3.06899	33	-2.38553	0.0170546	1	RENBP	renin binding protein [Source:HGNC Symbol;Acc:HGNC:9959]
ENSG00000166860	0.213436	4.37393	2.53247	0.0155971	1	-3.19575	33	1.91436	0.0555736	1	ZBTB39	zinc finger and BTB domain containing 39 [Source:HGNC Symbol;Acc:HGNC:29014]
ENSG00000272335	0.273042	2.73224	2.5324	0.0156001	1	-3.04592	33	1.94122	0.0522313	1	AC093297.2	novel transcript
ENSG00000269556	0.303493	4.01967	2.5323	0.0156037	1	-3.16001	33	1.81985	0.0687813	1	TMEM185A	transmembrane protein 185A [Source:HGNC Symbol;Acc:HGNC:17125]
ENSG00000160124	0.297369	1.96048	2.53218	0.0156084	1	-3.00191	33	1.98882	0.046721	1	CCDC58	coiled-coil domain containing 58 [Source:HGNC Symbol;Acc:HGNC:31136]
ENSG00000136518	0.237947	4.14037	2.53145	0.015636	1	-3.17723	33	1.88236	0.0597874	1	ACTL6A	actin like 6A [Source:HGNC Symbol;Acc:HGNC:24124]
ENSG00000009790	0.210377	7.3347	2.53101	0.0156526	1	-3.45448	33	1.80828	0.0705634	1	TRAF3IP3	TRAF3 interacting protein 3 [Source:HGNC Symbol;Acc:HGNC:30766]
ENSG00000179841	0.212275	3.84174	2.53042	0.015675	1	-3.14137	33	1.96817	0.0490483	1	AKAP5	A-kinase anchoring protein 5 [Source:HGNC Symbol;Acc:HGNC:375]
ENSG00000163312	0.219387	4.36906	2.52965	0.0157045	1	-3.19832	33	1.90166	0.0572154	1	HELQ	helicase, POLQ like [Source:HGNC Symbol;Acc:HGNC:18536]
ENSG00000136485	0.153136	7.34765	2.5295	0.01571	1	-3.46076	33	1.89935	0.0575182	1	DCAF7	DDB1 and CUL4 associated factor 7 [Source:HGNC Symbol;Acc:HGNC:30915]
ENSG00000166913	0.134988	8.72147	2.52937	0.015715	1	-3.55325	33	1.90531	0.0567397	1	YWHAB	tyrosine 3-monooxygenase/tryptophan 5-monooxygenase activation protein beta [Source:HGNC Symbol;Acc:HGNC:12849]
ENSG00000101888	0.248967	3.81958	2.52909	0.0157257	1	-3.14859	33	1.88504	0.0594248	1	NXT2	nuclear transport factor 2 like export factor 2 [Source:HGNC Symbol;Acc:HGNC:18151]
ENSG00000117133	0.18247	4.12141	2.52851	0.0157478	1	-3.18283	33	2.02476	0.0428921	1	RPF1	ribosome production factor 1 homolog [Source:HGNC Symbol;Acc:HGNC:30350]
ENSG00000230953	0.672355	-0.870364	2.5285	0.0157484	1	-3.28856	33	1.95405	0.0506955	1	AC099677.1	translational machinery associated 7 homolog (S. cerevisiae) (TMA7) pseudogene
ENSG00000170860	0.20496	4.222	2.52849	0.0157489	1	-3.18863	33	1.94288	0.0520308	1	LSM3	LSM3 homolog, U6 small nuclear RNA and mRNA degradation associated [Source:HGNC Symbol;Acc:HGNC:17874]
ENSG00000138439	0.231377	6.3561	2.52845	0.0157503	1	-3.38689	33	1.80561	0.0709793	1	FAM117B	family with sequence similarity 117 member B [Source:HGNC Symbol;Acc:HGNC:14440]
ENSG00000108064	0.293459	5.10394	2.5284	0.015752	1	-3.27849	33	1.78971	0.0735	1	TFAM	transcription factor A, mitochondrial [Source:HGNC Symbol;Acc:HGNC:11741]
ENSG00000260097	0.579158	3.13445	2.52839	0.0157524	1	-3.08129	33	1.75145	0.0798683	1	SPDYE6	speedy/RINGO cell cycle regulator family member E6 [Source:HGNC Symbol;Acc:HGNC:35465]
ENSG00000262292	0.709418	1.03684	2.52758	0.0157837	1	-3.00273	33	1.77426	0.0760201	1	AC007952.5	novel transcript
ENSG00000243927	0.191991	4.68399	2.52707	0.0158031	1	-3.24248	33	1.93314	0.0532193	1	MRPS6	mitochondrial ribosomal protein S6 [Source:HGNC Symbol;Acc:HGNC:14051]
ENSG00000049618	0.197632	7.74281	2.52686	0.0158112	1	-3.48968	33	1.8107	0.0701872	1	ARID1B	AT-rich interaction domain 1B [Source:HGNC Symbol;Acc:HGNC:18040]
ENSG00000001461	0.253546	5.86292	2.52635	0.0158309	1	-3.35111	33	1.79657	0.0724037	1	NIPAL3	NIPA like domain containing 3 [Source:HGNC Symbol;Acc:HGNC:25233]
ENSG00000273142	0.294221	2.50608	2.52629	0.0158331	1	-3.04038	33	1.92347	0.0544208	1	LINC02604	long intergenic non-protein coding RNA 2604 [Source:HGNC Symbol;Acc:HGNC:53972]
ENSG00000120915	0.379897	3.64769	2.52519	0.0158753	1	-3.126	33	1.78779	0.0738097	1	EPHX2	epoxide hydrolase 2 [Source:HGNC Symbol;Acc:HGNC:3402]
ENSG00000160058	-0.171136	5.89204	-2.5249	0.0158865	1	-3.34844	33	-2.43336	0.0149593	1	BSDC1	BSD domain containing 1 [Source:HGNC Symbol;Acc:HGNC:25501]
ENSG00000162402	0.14313	7.9049	2.52477	0.0158914	1	-3.50547	33	1.90541	0.0567266	1	USP24	ubiquitin specific peptidase 24 [Source:HGNC Symbol;Acc:HGNC:12623]
ENSG00000133243	0.209151	5.89915	2.52452	0.0159014	1	-3.35514	33	1.8385	0.0659891	1	BTBD2	BTB domain containing 2 [Source:HGNC Symbol;Acc:HGNC:15504]
ENSG00000167635	0.216367	5.66336	2.52411	0.0159171	1	-3.3408	33	1.83444	0.066588	1	ZNF146	zinc finger protein 146 [Source:HGNC Symbol;Acc:HGNC:12931]
ENSG00000160336	0.334916	3.239	2.52326	0.0159497	1	-3.10812	33	1.81996	0.0687644	1	ZNF761	zinc finger protein 761 [Source:HGNC Symbol;Acc:HGNC:23179]
ENSG00000116191	0.289415	6.70167	2.52169	0.0160106	1	-3.42516	33	1.76164	0.0781305	1	RALGPS2	Ral GEF with PH domain and SH3 binding motif 2 [Source:HGNC Symbol;Acc:HGNC:30279]
ENSG00000154545	2.17474	-2.70913	2.52079	0.0160456	1	-3.76283	33	1.75872	0.0786248	1	MAGED4	MAGE family member D4 [Source:HGNC Symbol;Acc:HGNC:23793]
ENSG00000224852	-0.697213	2.57953	-2.52076	0.0160469	1	-3.0431	33	-2.26004	0.0238188	1	MTND5P24	MT-ND5 pseudogene 24 [Source:HGNC Symbol;Acc:HGNC:42286]
ENSG00000250510	-0.598337	2.86697	-2.5207	0.0160493	1	-3.0694	33	-2.26554	0.0234795	1	GPR162	G protein-coupled receptor 162 [Source:HGNC Symbol;Acc:HGNC:16693]
ENSG00000066654	0.164677	6.23182	2.52069	0.0160495	1	-3.39123	33	1.90819	0.0563672	1	THUMPD1	THUMP domain containing 1 [Source:HGNC Symbol;Acc:HGNC:23807]
ENSG00000213626	0.301752	7.95561	2.52021	0.0160683	1	-3.51998	33	1.74568	0.0808671	1	LBH	LBH regulator of WNT signaling pathway [Source:HGNC Symbol;Acc:HGNC:29532]
ENSG00000125977	0.159441	5.27231	2.52018	0.0160694	1	-3.31269	33	1.98754	0.0468626	1	EIF2S2	eukaryotic translation initiation factor 2 subunit beta [Source:HGNC Symbol;Acc:HGNC:3266]
ENSG00000272886	0.152305	6.34016	2.52016	0.0160703	1	-3.40039	33	1.94204	0.0521328	1	DCP1A	decapping mRNA 1A [Source:HGNC Symbol;Acc:HGNC:18714]
ENSG00000105866	0.322223	6.21672	2.51961	0.0160917	1	-3.39507	33	1.7534	0.0795334	1	SP4	Sp4 transcription factor [Source:HGNC Symbol;Acc:HGNC:11209]
ENSG00000235937	0.963347	-1.79222	2.51921	0.0161073	1	-3.51704	33	1.88153	0.0599001	1	RPL21P30	ribosomal protein L21 pseudogene 30 [Source:HGNC Symbol;Acc:HGNC:36091]
ENSG00000115318	-0.270221	2.84481	-2.51907	0.0161126	1	-3.08054	33	-2.43862	0.0147433	1	LOXL3	lysyl oxidase like 3 [Source:HGNC Symbol;Acc:HGNC:13869]
ENSG00000105339	-0.243014	8.46823	-2.51865	0.0161289	1	-3.55455	33	-2.27921	0.0226543	1	DENND3	DENN domain containing 3 [Source:HGNC Symbol;Acc:HGNC:29134]
ENSG00000136997	0.299962	6.53277	2.51816	0.0161482	1	-3.42086	33	1.75643	0.0790146	1	MYC	MYC proto-oncogene, bHLH transcription factor [Source:HGNC Symbol;Acc:HGNC:7553]
ENSG00000122707	0.214644	4.10017	2.51794	0.0161569	1	-3.20141	33	1.91561	0.0554147	1	RECK	reversion inducing cysteine rich protein with kazal motifs [Source:HGNC Symbol;Acc:HGNC:11345]
ENSG00000130653	0.452128	2.12437	2.51787	0.0161595	1	-3.03322	33	1.80383	0.0712575	1	PNPLA7	patatin like phospholipase domain containing 7 [Source:HGNC Symbol;Acc:HGNC:24768]
ENSG00000110536	0.352266	2.35718	2.51778	0.0161633	1	-3.05324	33	1.8482	0.0645735	1	PTPMT1	protein tyrosine phosphatase mitochondrial 1 [Source:HGNC Symbol;Acc:HGNC:26965]
ENSG00000279453	0.258223	3.72248	2.51697	0.0161947	1	-3.1628	33	1.86659	0.0619589	1	Z99129.4	TEC
ENSG00000112144	0.170136	5.54991	2.5166	0.0162092	1	-3.34215	33	1.92621	0.0540776	1	CILK1	ciliogenesis associated kinase 1 [Source:HGNC Symbol;Acc:HGNC:21219]
ENSG00000149231	0.191476	5.84895	2.51659	0.0162096	1	-3.37111	33	1.85887	0.0630463	1	CCDC82	coiled-coil domain containing 82 [Source:HGNC Symbol;Acc:HGNC:26282]
ENSG00000157570	0.266696	5.2101	2.51629	0.0162216	1	-3.31247	33	1.79371	0.0728591	1	TSPAN18	tetraspanin 18 [Source:HGNC Symbol;Acc:HGNC:20660]
ENSG00000167216	0.429474	1.57136	2.51606	0.0162305	1	-3.02241	33	1.84094	0.0656304	1	KATNAL2	katanin catalytic subunit A1 like 2 [Source:HGNC Symbol;Acc:HGNC:25387]
ENSG00000101911	0.333662	4.16627	2.51486	0.0162777	1	-3.21564	33	1.77985	0.0751011	1	PRPS2	phosphoribosyl pyrophosphate synthetase 2 [Source:HGNC Symbol;Acc:HGNC:9465]
ENSG00000131508	0.136154	6.18301	2.51476	0.0162818	1	-3.3999	33	2.02143	0.0432357	1	UBE2D2	ubiquitin conjugating enzyme E2 D2 [Source:HGNC Symbol;Acc:HGNC:12475]
ENSG00000116747	0.13874	7.48996	2.51414	0.0163061	1	-3.50104	33	1.92561	0.0541532	1	RO60	Ro60, Y RNA binding protein [Source:HGNC Symbol;Acc:HGNC:11313]
ENSG00000068137	-0.433199	1.08728	-2.51358	0.0163283	1	-3.02991	33	-2.4045	0.0161944	1	PLEKHH3	pleckstrin homology, MyTH4 and FERM domain containing H3 [Source:HGNC Symbol;Acc:HGNC:26105]
ENSG00000101544	0.236852	5.14832	2.51348	0.0163322	1	-3.31632	33	1.81803	0.0690596	1	ADNP2	ADNP homeobox 2 [Source:HGNC Symbol;Acc:HGNC:23803]
ENSG00000280417	0.575289	-1.00057	2.51335	0.0163373	1	-3.33496	33	2.07696	0.0378053	1	AC096887.2	TEC
ENSG00000119977	0.251888	3.81838	2.51335	0.0163373	1	-3.181	33	1.86489	0.0621963	1	TCTN3	tectonic family member 3 [Source:HGNC Symbol;Acc:HGNC:24519]
ENSG00000122376	0.178497	5.08105	2.51334	0.0163378	1	-3.30888	33	1.92734	0.0539376	1	SHLD2	shieldin complex subunit 2 [Source:HGNC Symbol;Acc:HGNC:28773]
ENSG00000196976	0.328103	2.15214	2.51283	0.0163578	1	-3.04932	33	1.88814	0.0590074	1	LAGE3	L antigen family member 3 [Source:HGNC Symbol;Acc:HGNC:26058]
ENSG00000122085	0.224843	4.8138	2.51252	0.0163702	1	-3.27818	33	1.8493	0.0644141	1	MTERF4	mitochondrial transcription termination factor 4 [Source:HGNC Symbol;Acc:HGNC:28785]
ENSG00000117868	0.258163	7.42518	2.51212	0.0163862	1	-3.49963	33	1.75888	0.078598	1	ESYT2	extended synaptotagmin 2 [Source:HGNC Symbol;Acc:HGNC:22211]
ENSG00000165025	-0.199657	8.03346	-2.51204	0.0163894	1	-3.53921	33	-2.30855	0.0209687	1	SYK	spleen associated tyrosine kinase [Source:HGNC Symbol;Acc:HGNC:11491]
ENSG00000239732	0.255935	3.88805	2.51198	0.0163915	1	-3.18885	33	1.85465	0.063646	1	TLR9	toll like receptor 9 [Source:HGNC Symbol;Acc:HGNC:15633]
ENSG00000140948	0.235337	5.12432	2.51175	0.0164009	1	-3.31588	33	1.81957	0.0688244	1	ZCCHC14	zinc finger CCHC-type containing 14 [Source:HGNC Symbol;Acc:HGNC:24134]
ENSG00000109814	0.312259	3.94	2.5115	0.0164107	1	-3.20296	33	1.79498	0.0726567	1	UGDH	UDP-glucose 6-dehydrogenase [Source:HGNC Symbol;Acc:HGNC:12525]
ENSG00000167703	-0.225137	7.39755	-2.51149	0.0164112	1	-3.4922	33	-2.29709	0.0216136	1	SLC43A2	solute carrier family 43 member 2 [Source:HGNC Symbol;Acc:HGNC:23087]
ENSG00000188191	0.270693	2.51969	2.51084	0.0164371	1	-3.07161	33	1.95031	0.0511387	1	PRKAR1B	protein kinase cAMP-dependent type I regulatory subunit beta [Source:HGNC Symbol;Acc:HGNC:9390]
ENSG00000196363	0.215143	3.9654	2.51083	0.0164375	1	-3.20256	33	1.91843	0.055057	1	WDR5	WD repeat domain 5 [Source:HGNC Symbol;Acc:HGNC:12757]
ENSG00000250050	0.801337	-1.69802	2.51058	0.0164472	1	-3.54326	33	1.97796	0.0479327	1	MTND4P9	MT-ND4 pseudogene 9 [Source:HGNC Symbol;Acc:HGNC:42226]
ENSG00000101843	0.219242	3.99255	2.51051	0.0164502	1	-3.20785	33	1.90481	0.0568051	1	PSMD10	proteasome 26S subunit, non-ATPase 10 [Source:HGNC Symbol;Acc:HGNC:9555]
ENSG00000100478	0.389925	3.54861	2.5096	0.0164861	1	-3.15832	33	1.76994	0.0767367	1	AP4S1	adaptor related protein complex 4 subunit sigma 1 [Source:HGNC Symbol;Acc:HGNC:575]
ENSG00000067182	-0.227877	7.60578	-2.50942	0.0164933	1	-3.51402	33	-2.28984	0.0220305	1	TNFRSF1A	TNF receptor superfamily member 1A [Source:HGNC Symbol;Acc:HGNC:11916]
ENSG00000260188	-0.980057	-1.71372	-2.50924	0.0165005	1	-3.60361	33	-2.41402	0.0157777	1	AC002464.1	novel transcript, antisense to SLC22A16
ENSG00000198841	0.259616	1.83913	2.509	0.0165103	1	-3.04164	33	2.09519	0.0361541	1	KTI12	KTI12 chromatin associated homolog [Source:HGNC Symbol;Acc:HGNC:25160]
ENSG00000168522	0.153073	5.97583	2.50865	0.016524	1	-3.39861	33	1.94639	0.0516073	1	FNTA	farnesyltransferase, CAAX box, alpha [Source:HGNC Symbol;Acc:HGNC:3782]
ENSG00000186777	-0.834598	-1.66553	-2.50856	0.0165278	1	-3.55216	33	-2.47134	0.0134607	1	ZNF732	zinc finger protein 732 [Source:HGNC Symbol;Acc:HGNC:37138]
ENSG00000120875	0.608221	0.200848	2.50823	0.0165409	1	-3.08917	33	1.82993	0.0672608	1	DUSP4	dual specificity phosphatase 4 [Source:HGNC Symbol;Acc:HGNC:3070]
ENSG00000163161	0.22192	5.2158	2.50792	0.0165533	1	-3.33053	33	1.82953	0.0673197	1	ERCC3	ERCC excision repair 3, TFIIH core complex helicase subunit [Source:HGNC Symbol;Acc:HGNC:3435]
ENSG00000169139	0.246046	4.76811	2.50783	0.0165572	1	-3.29018	33	1.8173	0.0691718	1	UBE2V2	ubiquitin conjugating enzyme E2 V2 [Source:HGNC Symbol;Acc:HGNC:12495]
ENSG00000171497	0.24311	3.78717	2.50754	0.0165688	1	-3.18623	33	1.87758	0.0604388	1	PPID	peptidylprolyl isomerase D [Source:HGNC Symbol;Acc:HGNC:9257]
ENSG00000213380	0.191329	4.62972	2.50751	0.0165697	1	-3.27615	33	1.91963	0.0549044	1	COG8	component of oligomeric golgi complex 8 [Source:HGNC Symbol;Acc:HGNC:18623]
ENSG00000101191	0.128715	7.03122	2.50715	0.016584	1	-3.48229	33	1.99009	0.0465806	1	DIDO1	death inducer-obliterator 1 [Source:HGNC Symbol;Acc:HGNC:2680]
ENSG00000008516	-0.4773	8.27304	-2.50634	0.0166167	1	-3.56305	33	-2.2283	0.0258604	1	MMP25	matrix metallopeptidase 25 [Source:HGNC Symbol;Acc:HGNC:14246]
ENSG00000108312	0.182246	6.37857	2.50626	0.0166199	1	-3.43578	33	1.84633	0.0648446	1	UBTF	upstream binding transcription factor [Source:HGNC Symbol;Acc:HGNC:12511]
ENSG00000276422	-1.45226	-1.62665	-2.50527	0.0166599	1	-3.52155	33	-2.28205	0.0224864	1	AL590491.2	novel transcript
ENSG00000184619	0.346846	1.88355	2.50502	0.01667	1	-3.05091	33	1.88424	0.0595326	1	KRBA2	KRAB-A domain containing 2 [Source:HGNC Symbol;Acc:HGNC:26989]
ENSG00000198746	0.255249	2.34337	2.50485	0.0166768	1	-3.07511	33	2.00142	0.0453469	1	GPATCH3	G-patch domain containing 3 [Source:HGNC Symbol;Acc:HGNC:25720]
ENSG00000179151	0.327373	4.61146	2.50424	0.0167012	1	-3.28052	33	1.76307	0.0778891	1	EDC3	enhancer of mRNA decapping 3 [Source:HGNC Symbol;Acc:HGNC:26114]
ENSG00000242294	0.325674	3.02416	2.5041	0.0167071	1	-3.12346	33	1.8229	0.0683187	1	STAG3L5P	stromal antigen 3-like 5 pseudogene [Source:HGNC Symbol;Acc:HGNC:48896]
ENSG00000070047	0.180287	4.95612	2.50352	0.0167304	1	-3.31818	33	1.92012	0.0548424	1	PHRF1	PHD and ring finger domains 1 [Source:HGNC Symbol;Acc:HGNC:24351]
ENSG00000171824	0.161857	5.61266	2.50293	0.0167541	1	-3.37794	33	1.93334	0.0531949	1	EXOSC10	exosome component 10 [Source:HGNC Symbol;Acc:HGNC:9138]
ENSG00000231189	0.22364	2.6711	2.50078	0.0168414	1	-3.10242	33	2.05798	0.0395922	1	AC013448.1	novel transcript
ENSG00000163510	0.160597	5.41244	2.50064	0.0168471	1	-3.36559	33	1.9496	0.0512243	1	CWC22	CWC22 spliceosome associated protein homolog [Source:HGNC Symbol;Acc:HGNC:29322]
ENSG00000149311	0.21217	9.41326	2.50035	0.0168587	1	-3.65842	33	1.75336	0.0795409	1	ATM	ATM serine/threonine kinase [Source:HGNC Symbol;Acc:HGNC:795]
ENSG00000147955	0.215536	4.21967	2.50009	0.0168696	1	-3.24543	33	1.88922	0.0588626	1	SIGMAR1	sigma non-opioid intracellular receptor 1 [Source:HGNC Symbol;Acc:HGNC:8157]
ENSG00000186020	0.298331	4.67103	2.50009	0.0168696	1	-3.28915	33	1.77426	0.0760195	1	ZNF529	zinc finger protein 529 [Source:HGNC Symbol;Acc:HGNC:29328]
ENSG00000128989	0.152101	7.90556	2.49976	0.0168827	1	-3.56036	33	1.85469	0.0636399	1	ARPP19	cAMP regulated phosphoprotein 19 [Source:HGNC Symbol;Acc:HGNC:16967]
ENSG00000165660	0.192622	4.37203	2.49967	0.0168865	1	-3.2676	33	1.92846	0.0537984	1	ABRAXAS2	abraxas 2, BRISC complex subunit [Source:HGNC Symbol;Acc:HGNC:28975]
ENSG00000179958	0.270381	2.38815	2.49965	0.0168875	1	-3.09273	33	1.93975	0.05241	1	DCTPP1	dCTP pyrophosphatase 1 [Source:HGNC Symbol;Acc:HGNC:28777]
ENSG00000116221	0.224103	3.45122	2.49963	0.016888	1	-3.1763	33	1.93301	0.0532355	1	MRPL37	mitochondrial ribosomal protein L37 [Source:HGNC Symbol;Acc:HGNC:14034]
ENSG00000138668	0.143504	7.05608	2.49954	0.0168918	1	-3.50198	33	1.91193	0.0558848	1	HNRNPD	heterogeneous nuclear ribonucleoprotein D [Source:HGNC Symbol;Acc:HGNC:5036]
ENSG00000128165	0.650272	0.768609	2.49782	0.0169622	1	-3.06498	33	1.77267	0.0762829	1	ADM2	adrenomedullin 2 [Source:HGNC Symbol;Acc:HGNC:28898]
ENSG00000170832	-0.222748	7.91654	-2.49777	0.0169639	1	-3.55707	33	-2.27978	0.0226208	1	USP32	ubiquitin specific peptidase 32 [Source:HGNC Symbol;Acc:HGNC:19143]
ENSG00000153147	0.159473	7.13865	2.49704	0.016994	1	-3.51271	33	1.85897	0.0630314	1	SMARCA5	SWI/SNF related, matrix associated, actin dependent regulator of chromatin, subfamily a, member 5 [Source:HGNC Symbol;Acc:HGNC:11101]
ENSG00000175334	0.220072	3.87015	2.49682	0.017003	1	-3.22233	33	1.89991	0.0574448	1	BANF1	BAF nuclear assembly factor 1 [Source:HGNC Symbol;Acc:HGNC:17397]
ENSG00000270030	-1.43204	-2.52879	-2.49681	0.0170032	1	-3.82472	33	-2.33972	0.0192983	1	NA	NA
ENSG00000197008	0.27436	3.03809	2.49592	0.0170399	1	-3.14019	33	1.87433	0.0608853	1	ZNF138	zinc finger protein 138 [Source:HGNC Symbol;Acc:HGNC:12922]
ENSG00000284095	0.352288	1.94083	2.49558	0.0170539	1	-3.06873	33	1.8678	0.0617905	1	AC055733.4	TEC
ENSG00000102893	0.124352	6.40674	2.49491	0.0170815	1	-3.45937	33	2.05584	0.0397975	1	PHKB	phosphorylase kinase regulatory subunit beta [Source:HGNC Symbol;Acc:HGNC:8927]
ENSG00000197724	0.136639	6.26185	2.49367	0.0171326	1	-3.45299	33	1.98468	0.0471799	1	PHF2	PHD finger protein 2 [Source:HGNC Symbol;Acc:HGNC:8920]
ENSG00000212993	0.385651	1.64069	2.49336	0.0171455	1	-3.06484	33	1.85332	0.0638366	1	POU5F1B	POU class 5 homeobox 1B [Source:HGNC Symbol;Acc:HGNC:9223]
ENSG00000091947	0.229063	3.37295	2.49271	0.0171722	1	-3.1781	33	1.92667	0.0540205	1	TMEM101	transmembrane protein 101 [Source:HGNC Symbol;Acc:HGNC:28653]
ENSG00000185049	0.255384	3.8085	2.49243	0.0171839	1	-3.22246	33	1.84015	0.0657468	1	NELFA	negative elongation factor complex member A [Source:HGNC Symbol;Acc:HGNC:12768]
ENSG00000176533	0.357274	3.83354	2.49181	0.0172095	1	-3.2256	33	1.759	0.0785781	1	GNG7	G protein subunit gamma 7 [Source:HGNC Symbol;Acc:HGNC:4410]
ENSG00000106789	0.351551	3.89685	2.49107	0.0172405	1	-3.23923	33	1.75756	0.0788218	1	CORO2A	coronin 2A [Source:HGNC Symbol;Acc:HGNC:2255]
ENSG00000106723	0.19477	5.36039	2.49079	0.017252	1	-3.38272	33	1.84832	0.0645566	1	SPIN1	spindlin 1 [Source:HGNC Symbol;Acc:HGNC:11243]
ENSG00000125107	0.148176	8.92376	2.49067	0.0172568	1	-3.64799	33	1.82683	0.0677254	1	CNOT1	CCR4-NOT transcription complex subunit 1 [Source:HGNC Symbol;Acc:HGNC:7877]
ENSG00000170471	0.11855	7.06759	2.4906	0.0172597	1	-3.51915	33	2.03461	0.0418901	1	RALGAPB	Ral GTPase activating protein non-catalytic subunit beta [Source:HGNC Symbol;Acc:HGNC:29221]
ENSG00000122591	0.218239	5.66337	2.49027	0.0172737	1	-3.41235	33	1.80056	0.0717721	1	FAM126A	family with sequence similarity 126 member A [Source:HGNC Symbol;Acc:HGNC:24587]
ENSG00000100225	-0.409233	10.9601	-2.48956	0.0173032	1	-3.77063	33	-2.21367	0.0268514	1	FBXO7	F-box protein 7 [Source:HGNC Symbol;Acc:HGNC:13586]
ENSG00000053770	0.159855	6.33237	2.48903	0.0173253	1	-3.46782	33	1.88316	0.0596784	1	AP5M1	adaptor related protein complex 5 subunit mu 1 [Source:HGNC Symbol;Acc:HGNC:20192]
ENSG00000211460	0.181161	5.42994	2.48848	0.0173481	1	-3.39312	33	1.87204	0.0612011	1	TSN	translin [Source:HGNC Symbol;Acc:HGNC:12379]
ENSG00000214113	0.301465	3.39732	2.48704	0.0174083	1	-3.19014	33	1.80866	0.0705038	1	LYRM4	LYR motif containing 4 [Source:HGNC Symbol;Acc:HGNC:21365]
ENSG00000176396	0.268246	2.82744	2.48673	0.0174213	1	-3.14518	33	1.88949	0.0588268	1	EID2	EP300 interacting inhibitor of differentiation 2 [Source:HGNC Symbol;Acc:HGNC:28292]
ENSG00000136891	0.197493	4.95043	2.48668	0.0174234	1	-3.34995	33	1.86185	0.062624	1	TEX10	testis expressed 10 [Source:HGNC Symbol;Acc:HGNC:25988]
ENSG00000181035	0.308944	4.14009	2.48578	0.0174612	1	-3.26731	33	1.77018	0.0766973	1	SLC25A42	solute carrier family 25 member 42 [Source:HGNC Symbol;Acc:HGNC:28380]
ENSG00000173581	0.435411	1.16968	2.48515	0.0174876	1	-3.07598	33	1.82763	0.0676058	1	CCDC106	coiled-coil domain containing 106 [Source:HGNC Symbol;Acc:HGNC:30181]
ENSG00000164081	0.213755	3.93057	2.48509	0.0174904	1	-3.25183	33	1.89718	0.0578045	1	TEX264	testis expressed 264, ER-phagy receptor [Source:HGNC Symbol;Acc:HGNC:30247]
ENSG00000166947	-0.696526	6.28134	-2.48357	0.0175544	1	-3.44359	33	-2.20616	0.0273729	1	EPB42	erythrocyte membrane protein band 4.2 [Source:HGNC Symbol;Acc:HGNC:3381]
ENSG00000174358	-2.2481	0.40412	-2.48306	0.0175757	1	-3.15517	33	-2.20543	0.027424	1	SLC6A19	solute carrier family 6 member 19 [Source:HGNC Symbol;Acc:HGNC:27960]
ENSG00000141456	0.331091	4.72382	2.48172	0.0176325	1	-3.32823	33	1.74184	0.0815371	1	PELP1	proline, glutamate and leucine rich protein 1 [Source:HGNC Symbol;Acc:HGNC:30134]
ENSG00000105610	-0.74336	3.66959	-2.4807	0.0176759	1	-3.19882	33	-2.2134	0.0268698	1	KLF1	Kruppel like factor 1 [Source:HGNC Symbol;Acc:HGNC:6345]
ENSG00000163159	0.218253	4.38555	2.48013	0.0176999	1	-3.30884	33	1.84824	0.0645682	1	VPS72	vacuolar protein sorting 72 homolog [Source:HGNC Symbol;Acc:HGNC:11644]
ENSG00000145247	0.371157	2.80442	2.47957	0.0177238	1	-3.1611	33	1.77447	0.0759854	1	OCIAD2	OCIA domain containing 2 [Source:HGNC Symbol;Acc:HGNC:28685]
ENSG00000130935	0.24583	5.14336	2.47941	0.0177309	1	-3.38683	33	1.77815	0.0753796	1	NOL11	nucleolar protein 11 [Source:HGNC Symbol;Acc:HGNC:24557]
ENSG00000164164	0.157357	6.83534	2.47904	0.0177467	1	-3.52827	33	1.85754	0.0632342	1	OTUD4	OTU deubiquitinase 4 [Source:HGNC Symbol;Acc:HGNC:24949]
ENSG00000137101	0.484076	3.07937	2.47897	0.0177495	1	-3.18685	33	1.7251	0.0845086	1	CD72	CD72 molecule [Source:HGNC Symbol;Acc:HGNC:1696]
ENSG00000065548	0.216431	5.41148	2.47891	0.0177522	1	-3.41246	33	1.80077	0.071739	1	ZC3H15	zinc finger CCCH-type containing 15 [Source:HGNC Symbol;Acc:HGNC:29528]
ENSG00000169762	0.246883	5.40607	2.47881	0.0177563	1	-3.40671	33	1.77107	0.0765491	1	TAPT1	transmembrane anterior posterior transformation 1 [Source:HGNC Symbol;Acc:HGNC:26887]
ENSG00000135905	0.254198	7.92993	2.47873	0.0177599	1	-3.60626	33	1.72734	0.0841064	1	DOCK10	dedicator of cytokinesis 10 [Source:HGNC Symbol;Acc:HGNC:23479]
ENSG00000115364	0.308864	4.71921	2.4787	0.0177612	1	-3.34174	33	1.7477	0.0805163	1	MRPL19	mitochondrial ribosomal protein L19 [Source:HGNC Symbol;Acc:HGNC:14052]
ENSG00000106443	0.308999	4.972	2.47853	0.0177684	1	-3.36642	33	1.74215	0.0814814	1	PHF14	PHD finger protein 14 [Source:HGNC Symbol;Acc:HGNC:22203]
ENSG00000087086	-0.189499	11.641	-2.47811	0.0177864	1	-3.84328	33	-2.24675	0.0246559	1	FTL	ferritin light chain [Source:HGNC Symbol;Acc:HGNC:3999]
ENSG00000118596	0.199229	6.6514	2.47789	0.0177955	1	-3.5181	33	1.78575	0.0741403	1	SLC16A7	solute carrier family 16 member 7 [Source:HGNC Symbol;Acc:HGNC:10928]
ENSG00000136111	0.37266	5.35987	2.47773	0.0178026	1	-3.40455	33	1.71498	0.0863496	1	TBC1D4	TBC1 domain family member 4 [Source:HGNC Symbol;Acc:HGNC:19165]
ENSG00000120948	0.180499	6.58455	2.47745	0.0178143	1	-3.51599	33	1.81357	0.069744	1	TARDBP	TAR DNA binding protein [Source:HGNC Symbol;Acc:HGNC:11571]
ENSG00000136869	-0.256944	8.4398	-2.4772	0.0178252	1	-3.6405	33	-2.23865	0.025179	1	TLR4	toll like receptor 4 [Source:HGNC Symbol;Acc:HGNC:11850]
ENSG00000278600	-0.226951	5.39535	-2.4765	0.0178551	1	-3.41077	33	-2.30602	0.0211095	1	AC015871.3	novel transcript, sense intronic to ST20
ENSG00000233927	0.218338	7.56603	2.47642	0.0178586	1	-3.58548	33	1.75001	0.0801158	1	RPS28	ribosomal protein S28 [Source:HGNC Symbol;Acc:HGNC:10418]
ENSG00000156172	0.447308	1.4998	2.47611	0.0178717	1	-3.09601	33	1.79159	0.0731992	1	C8orf37	chromosome 8 open reading frame 37 [Source:HGNC Symbol;Acc:HGNC:27232]
ENSG00000153487	0.172011	5.00259	2.47604	0.0178748	1	-3.37769	33	1.91425	0.055588	1	ING1	inhibitor of growth family member 1 [Source:HGNC Symbol;Acc:HGNC:6062]
ENSG00000101224	0.23724	6.86878	2.47561	0.0178935	1	-3.53687	33	1.74604	0.0808042	1	CDC25B	cell division cycle 25B [Source:HGNC Symbol;Acc:HGNC:1726]
ENSG00000115760	0.145271	8.90164	2.47553	0.0178967	1	-3.67698	33	1.81986	0.0687803	1	BIRC6	baculoviral IAP repeat containing 6 [Source:HGNC Symbol;Acc:HGNC:13516]
ENSG00000174827	0.464651	0.644522	2.47551	0.0178976	1	-3.10908	33	1.85345	0.0638174	1	PDZK1	PDZ domain containing 1 [Source:HGNC Symbol;Acc:HGNC:8821]
ENSG00000182568	0.242643	8.18163	2.4742	0.0179541	1	-3.63227	33	1.72651	0.0842552	1	SATB1	SATB homeobox 1 [Source:HGNC Symbol;Acc:HGNC:10541]
ENSG00000127995	0.243352	5.08656	2.47374	0.0179736	1	-3.39052	33	1.77789	0.0754217	1	CASD1	CAS1 domain containing 1 [Source:HGNC Symbol;Acc:HGNC:16014]
ENSG00000240972	0.220142	5.141	2.47366	0.0179773	1	-3.39812	33	1.801	0.0717034	1	MIF	macrophage migration inhibitory factor [Source:HGNC Symbol;Acc:HGNC:7097]
ENSG00000213782	0.20283	4.77073	2.47362	0.0179791	1	-3.35971	33	1.84809	0.0645898	1	DDX47	DEAD-box helicase 47 [Source:HGNC Symbol;Acc:HGNC:18682]
ENSG00000229153	0.53294	2.87978	2.47346	0.0179857	1	-3.16904	33	1.71746	0.0858944	1	EPHA1-AS1	EPHA1 antisense RNA 1 [Source:HGNC Symbol;Acc:HGNC:27799]
ENSG00000107742	0.24659	8.59125	2.47252	0.0180264	1	-3.66553	33	1.71948	0.0855273	1	SPOCK2	SPARC (osteonectin), cwcv and kazal like domains proteoglycan 2 [Source:HGNC Symbol;Acc:HGNC:13564]
ENSG00000173200	0.117264	7.45015	2.47235	0.0180338	1	-3.58478	33	1.99225	0.0463435	1	PARP15	poly(ADP-ribose) polymerase family member 15 [Source:HGNC Symbol;Acc:HGNC:26876]
ENSG00000237753	0.364641	1.44684	2.47203	0.0180475	1	-3.09992	33	1.87932	0.0602006	1	AC079922.2	novel transcript (FLJ42351)
ENSG00000096433	0.215723	5.53942	2.4719	0.0180535	1	-3.43449	33	1.79229	0.0730868	1	ITPR3	inositol 1,4,5-trisphosphate receptor type 3 [Source:HGNC Symbol;Acc:HGNC:6182]
ENSG00000249109	-1.36468	-1.82715	-2.47178	0.0180586	1	-3.68041	33	-2.28638	0.0222318	1	AC140125.2	novel transcript, antisense to FAM153A
ENSG00000281501	-0.165236	5.66114	-2.47107	0.0180894	1	-3.44169	33	-2.40716	0.0160772	1	SEPSECS-AS1	SEPSECS antisense RNA 1 (head to head) [Source:HGNC Symbol;Acc:HGNC:27737]
ENSG00000100721	0.683051	4.88409	2.47091	0.0180962	1	-3.3842	33	1.68175	0.0926183	1	TCL1A	TCL1 family AKT coactivator A [Source:HGNC Symbol;Acc:HGNC:11648]
ENSG00000189114	0.174861	4.61452	2.4709	0.0180965	1	-3.35024	33	1.93271	0.0532724	1	BLOC1S3	biogenesis of lysosomal organelles complex 1 subunit 3 [Source:HGNC Symbol;Acc:HGNC:20914]
ENSG00000275004	0.309671	2.50588	2.47071	0.0181051	1	-3.15136	33	1.83975	0.0658054	1	ZNF280B	zinc finger protein 280B [Source:HGNC Symbol;Acc:HGNC:23022]
ENSG00000137054	0.240804	3.57893	2.47041	0.0181181	1	-3.24686	33	1.85494	0.0636042	1	POLR1E	RNA polymerase I subunit E [Source:HGNC Symbol;Acc:HGNC:17631]
ENSG00000127989	0.222686	4.20638	2.47022	0.018126	1	-3.30626	33	1.84478	0.0650701	1	MTERF1	mitochondrial transcription termination factor 1 [Source:HGNC Symbol;Acc:HGNC:21463]
ENSG00000125780	-0.878395	1.06868	-2.47014	0.0181297	1	-3.107	33	-2.22518	0.0260694	1	TGM3	transglutaminase 3 [Source:HGNC Symbol;Acc:HGNC:11779]
ENSG00000211752	0.463037	1.2318	2.46912	0.0181739	1	-3.10461	33	1.79484	0.0726799	1	TRBV27	T cell receptor beta variable 27 [Source:HGNC Symbol;Acc:HGNC:12208]
ENSG00000178732	0.269895	2.76625	2.46909	0.0181752	1	-3.16971	33	1.88026	0.0600726	1	GP5	glycoprotein V platelet [Source:HGNC Symbol;Acc:HGNC:4443]
ENSG00000251513	0.726617	1.68917	2.46896	0.018181	1	-3.11546	33	1.70545	0.0881114	1	LIX1-AS1	LIX1 and RIOK2 antisense RNA 1 [Source:HGNC Symbol;Acc:HGNC:52976]
ENSG00000164484	0.495104	0.875404	2.4689	0.0181835	1	-3.11052	33	1.80381	0.0712607	1	TMEM200A	transmembrane protein 200A [Source:HGNC Symbol;Acc:HGNC:21075]
ENSG00000166523	-0.44833	5.60202	-2.46864	0.0181952	1	-3.43327	33	-2.21145	0.0270049	1	CLEC4E	C-type lectin domain family 4 member E [Source:HGNC Symbol;Acc:HGNC:14555]
ENSG00000174444	0.188409	9.27784	2.46825	0.0182119	1	-3.72003	33	1.74411	0.0811404	1	RPL4	ribosomal protein L4 [Source:HGNC Symbol;Acc:HGNC:10353]
ENSG00000150593	0.151964	7.11252	2.46764	0.0182385	1	-3.57224	33	1.85004	0.0643079	1	PDCD4	programmed cell death 4 [Source:HGNC Symbol;Acc:HGNC:8763]
ENSG00000133985	0.289212	5.13186	2.46746	0.0182464	1	-3.40557	33	1.7389	0.0820527	1	TTC9	tetratricopeptide repeat domain 9 [Source:HGNC Symbol;Acc:HGNC:20267]
ENSG00000229052	0.341544	1.93877	2.46714	0.0182607	1	-3.12107	33	1.85373	0.0637773	1	AL449283.1	GAJ protein pseudogene
ENSG00000185875	0.338253	2.74329	2.4671	0.0182622	1	-3.17564	33	1.79159	0.0731989	1	THNSL1	threonine synthase like 1 [Source:HGNC Symbol;Acc:HGNC:26160]
ENSG00000144218	0.384512	5.89094	2.46657	0.0182853	1	-3.47882	33	1.69815	0.0894801	1	AFF3	AF4/FMR2 family member 3 [Source:HGNC Symbol;Acc:HGNC:6473]
ENSG00000100304	0.178223	4.26755	2.46373	0.0184104	1	-3.32646	33	1.95203	0.0509347	1	TTLL12	tubulin tyrosine ligase like 12 [Source:HGNC Symbol;Acc:HGNC:28974]
ENSG00000264364	0.133384	6.6607	2.46345	0.0184225	1	-3.54636	33	1.93898	0.0525032	1	DYNLL2	dynein light chain LC8-type 2 [Source:HGNC Symbol;Acc:HGNC:24596]
ENSG00000269896	-0.504896	-0.0442606	-2.46306	0.0184399	1	-3.19549	33	-2.40983	0.0159601	1	AL513477.1	small nuclear ribonucleoprotein N (SNRPN) pseudogene
ENSG00000154710	0.174883	5.1409	2.46291	0.0184466	1	-3.41654	33	1.88174	0.0598719	1	RABGEF1	RAB guanine nucleotide exchange factor 1 [Source:HGNC Symbol;Acc:HGNC:17676]
ENSG00000137714	0.201033	3.76193	2.46268	0.0184565	1	-3.28106	33	1.92341	0.0544286	1	FDX1	ferredoxin 1 [Source:HGNC Symbol;Acc:HGNC:3638]
ENSG00000062282	-0.387743	5.84194	-2.46246	0.0184664	1	-3.47377	33	-2.21302	0.0268966	1	DGAT2	diacylglycerol O-acyltransferase 2 [Source:HGNC Symbol;Acc:HGNC:16940]
ENSG00000237550	1.22098	7.85619	2.46236	0.0184709	1	-3.64045	33	1.66416	0.0960804	1	AC243919.1	ribosomal protein L9 pseudogene 9
ENSG00000211724	0.517783	0.597615	2.46234	0.0184715	1	-3.13052	33	1.80062	0.0717623	1	TRBV6-6	T cell receptor beta variable 6-6 [Source:HGNC Symbol;Acc:HGNC:12231]
ENSG00000281332	0.564911	0.855229	2.46204	0.0184848	1	-3.12199	33	1.76277	0.0779401	1	LINC00997	long intergenic non-protein coding RNA 997 [Source:HGNC Symbol;Acc:HGNC:48952]
ENSG00000215533	-0.936411	0.545406	-2.4619	0.018491	1	-3.14434	33	-2.22332	0.026194	1	LINC00189	long intergenic non-protein coding RNA 189 [Source:HGNC Symbol;Acc:HGNC:18461]
ENSG00000035928	0.234817	5.88492	2.46182	0.0184947	1	-3.4864	33	1.75374	0.079475	1	RFC1	replication factor C subunit 1 [Source:HGNC Symbol;Acc:HGNC:9969]
ENSG00000135077	-0.256825	4.1558	-2.4618	0.0184955	1	-3.32213	33	-2.30665	0.0210743	1	HAVCR2	hepatitis A virus cellular receptor 2 [Source:HGNC Symbol;Acc:HGNC:18437]
ENSG00000066468	0.480611	1.00114	2.46178	0.0184967	1	-3.12014	33	1.79827	0.0721344	1	FGFR2	fibroblast growth factor receptor 2 [Source:HGNC Symbol;Acc:HGNC:3689]
ENSG00000145220	0.308866	3.61347	2.46138	0.018514	1	-3.27035	33	1.76498	0.0775675	1	LYAR	Ly1 antibody reactive [Source:HGNC Symbol;Acc:HGNC:26021]
ENSG00000090863	0.139812	8.22921	2.4611	0.0185268	1	-3.66539	33	1.83784	0.0660864	1	GLG1	golgi glycoprotein 1 [Source:HGNC Symbol;Acc:HGNC:4316]
ENSG00000213079	0.10833	6.93153	2.46087	0.0185367	1	-3.57317	33	2.09971	0.0357541	1	SCAF8	SR-related CTD associated factor 8 [Source:HGNC Symbol;Acc:HGNC:20959]
ENSG00000112081	0.154803	7.28433	2.46075	0.0185422	1	-3.5971	33	1.8304	0.06719	1	SRSF3	serine and arginine rich splicing factor 3 [Source:HGNC Symbol;Acc:HGNC:10785]
ENSG00000175414	0.29084	4.31039	2.46039	0.018558	1	-3.33851	33	1.75312	0.0795811	1	ARL10	ADP ribosylation factor like GTPase 10 [Source:HGNC Symbol;Acc:HGNC:22042]
ENSG00000144320	-0.329405	6.4524	-2.46036	0.0185593	1	-3.52959	33	-2.2185	0.0265207	1	LNPK	lunapark, ER junction formation factor [Source:HGNC Symbol;Acc:HGNC:21610]
ENSG00000268081	-0.608354	-0.626192	-2.46006	0.018573	1	-3.30535	33	-2.40189	0.0163105	1	AC123912.1	novel transcript, antisense to ZNF429
ENSG00000272980	-0.364803	2.63084	-2.45878	0.0186299	1	-3.1703	33	-2.29693	0.0216229	1	Z94721.2	novel transcript
ENSG00000277117	0.810595	1.23727	2.45854	0.0186403	1	-3.12487	33	1.69488	0.0900977	1	FP565260.3	ICOS ligand [Source:NCBI gene (formerly Entrezgene);Acc:102723996]
ENSG00000227032	-0.442564	0.68948	-2.45832	0.0186503	1	-3.13613	33	-2.37062	0.0177582	1	RPS2P36	ribosomal protein S2 pseudogene 36 [Source:HGNC Symbol;Acc:HGNC:36784]
ENSG00000078804	-0.456224	4.65628	-2.45826	0.018653	1	-3.35631	33	-2.21085	0.0270464	1	TP53INP2	tumor protein p53 inducible nuclear protein 2 [Source:HGNC Symbol;Acc:HGNC:16104]
ENSG00000135272	0.242662	6.58241	2.45821	0.0186549	1	-3.55213	33	1.73156	0.083352	1	MDFIC	MyoD family inhibitor domain containing [Source:HGNC Symbol;Acc:HGNC:28870]
ENSG00000211750	0.63412	0.971995	2.4581	0.01866	1	-3.12589	33	1.73216	0.0832446	1	TRBV24-1	T cell receptor beta variable 24-1 [Source:HGNC Symbol;Acc:HGNC:12203]
ENSG00000156136	0.289412	6.37415	2.45792	0.018668	1	-3.53333	33	1.71151	0.0869864	1	DCK	deoxycytidine kinase [Source:HGNC Symbol;Acc:HGNC:2704]
ENSG00000163348	0.174527	5.21239	2.45786	0.0186708	1	-3.43514	33	1.87151	0.0612749	1	PYGO2	pygopus family PHD finger 2 [Source:HGNC Symbol;Acc:HGNC:30257]
ENSG00000166181	0.191826	6.5225	2.45675	0.0187205	1	-3.55319	33	1.77875	0.0752815	1	API5	apoptosis inhibitor 5 [Source:HGNC Symbol;Acc:HGNC:594]
ENSG00000279811	-0.325304	2.9587	-2.45658	0.018728	1	-3.20549	33	-2.30371	0.0212391	1	AC093330.2	TEC
ENSG00000174231	0.1311	8.88704	2.45641	0.0187354	1	-3.7169	33	1.83925	0.065878	1	PRPF8	pre-mRNA processing factor 8 [Source:HGNC Symbol;Acc:HGNC:17340]
ENSG00000198522	0.213633	4.38306	2.45622	0.0187442	1	-3.35685	33	1.83317	0.0667769	1	GPN1	GPN-loop GTPase 1 [Source:HGNC Symbol;Acc:HGNC:17030]
ENSG00000126353	0.410753	7.42786	2.45622	0.0187442	1	-3.61651	33	1.67817	0.0933131	1	CCR7	C-C motif chemokine receptor 7 [Source:HGNC Symbol;Acc:HGNC:1608]
ENSG00000154511	0.23154	4.20495	2.45621	0.0187447	1	-3.34226	33	1.81169	0.0700333	1	DIPK1A	divergent protein kinase domain 1A [Source:HGNC Symbol;Acc:HGNC:32213]
ENSG00000176083	0.669809	1.95613	2.45561	0.0187715	1	-3.15322	33	1.69593	0.0898999	1	ZNF683	zinc finger protein 683 [Source:HGNC Symbol;Acc:HGNC:28495]
ENSG00000183508	-0.498816	12.0406	-2.45507	0.0187959	1	-3.91051	33	-2.18103	0.0291808	1	TENT5C	terminal nucleotidyltransferase 5C [Source:HGNC Symbol;Acc:HGNC:24712]
ENSG00000158747	0.730776	0.725881	2.45465	0.0188144	1	-3.13702	33	1.7163	0.0861075	1	NBL1	NBL1, DAN family BMP antagonist [Source:HGNC Symbol;Acc:HGNC:7650]
ENSG00000165733	0.201416	4.88584	2.45444	0.0188239	1	-3.41352	33	1.82328	0.068261	1	BMS1	BMS1 ribosome biogenesis factor [Source:HGNC Symbol;Acc:HGNC:23505]
ENSG00000111581	0.234975	4.85595	2.45398	0.0188446	1	-3.40952	33	1.77609	0.0757189	1	NUP107	nucleoporin 107 [Source:HGNC Symbol;Acc:HGNC:29914]
ENSG00000109452	0.263921	6.93004	2.4531	0.0188845	1	-3.58692	33	1.71164	0.0869625	1	INPP4B	inositol polyphosphate-4-phosphatase type II B [Source:HGNC Symbol;Acc:HGNC:6075]
ENSG00000239382	0.440571	2.36948	2.45252	0.0189108	1	-3.17492	33	1.73762	0.0822786	1	ALKBH6	alkB homolog 6 [Source:HGNC Symbol;Acc:HGNC:28243]
ENSG00000134153	0.169663	4.21889	2.45187	0.01894	1	-3.34964	33	1.97646	0.0481022	1	EMC7	ER membrane protein complex subunit 7 [Source:HGNC Symbol;Acc:HGNC:24301]
ENSG00000280347	0.165578	4.9831	2.45186	0.0189406	1	-3.41984	33	1.91702	0.0552354	1	AC000123.3	TEC
ENSG00000105289	0.552794	1.33332	2.45053	0.0190005	1	-3.13954	33	1.73103	0.0834458	1	TJP3	tight junction protein 3 [Source:HGNC Symbol;Acc:HGNC:11829]
ENSG00000143924	0.162486	7.35699	2.44988	0.0190302	1	-3.6249	33	1.80015	0.0718362	1	EML4	EMAP like 4 [Source:HGNC Symbol;Acc:HGNC:1316]
ENSG00000111530	0.173456	7.00755	2.4498	0.0190339	1	-3.60376	33	1.78779	0.0738093	1	CAND1	cullin associated and neddylation dissociated 1 [Source:HGNC Symbol;Acc:HGNC:30688]
ENSG00000278873	0.826983	-0.974309	2.44948	0.0190486	1	-3.37511	33	1.78249	0.0746694	1	PRO1804	uncharacterized LOC100133319 [Source:NCBI gene (formerly Entrezgene);Acc:100133319]
ENSG00000234881	-0.613184	-0.512934	-2.44879	0.0190796	1	-3.29673	33	-2.36854	0.0178584	1	PIGFP2	phosphatidylinositol glycan anchor biosynthesis class F pseudogene 2 [Source:HGNC Symbol;Acc:HGNC:45150]
ENSG00000205056	0.4551	3.72021	2.44863	0.019087	1	-3.29976	33	1.69569	0.0899438	1	LINC02397	long intergenic non-protein coding RNA 2397 [Source:HGNC Symbol;Acc:HGNC:53323]
ENSG00000110852	-0.241468	4.90278	-2.44826	0.0191041	1	-3.42209	33	-2.28109	0.0225431	1	CLEC2B	C-type lectin domain family 2 member B [Source:HGNC Symbol;Acc:HGNC:2053]
ENSG00000122566	0.130033	8.28567	2.44819	0.0191072	1	-3.69631	33	1.85432	0.0636927	1	HNRNPA2B1	heterogeneous nuclear ribonucleoprotein A2/B1 [Source:HGNC Symbol;Acc:HGNC:5033]
ENSG00000108669	0.126674	8.09771	2.44781	0.0191243	1	-3.68267	33	1.87576	0.0606886	1	CYTH1	cytohesin 1 [Source:HGNC Symbol;Acc:HGNC:9501]
ENSG00000186814	0.212686	4.63866	2.44703	0.0191601	1	-3.39701	33	1.81303	0.0698273	1	ZSCAN30	zinc finger and SCAN domain containing 30 [Source:HGNC Symbol;Acc:HGNC:33517]
ENSG00000211727	0.463967	0.764139	2.4463	0.0191935	1	-3.14894	33	1.80217	0.0715194	1	TRBV7-6	T cell receptor beta variable 7-6 [Source:HGNC Symbol;Acc:HGNC:12240]
ENSG00000198846	0.313996	3.89249	2.44619	0.0191986	1	-3.33332	33	1.73635	0.0825026	1	TOX	thymocyte selection associated high mobility group box [Source:HGNC Symbol;Acc:HGNC:18988]
ENSG00000231672	0.895577	-0.321532	2.44614	0.019201	1	-3.30596	33	1.73685	0.0824141	1	DIRC3	disrupted in renal carcinoma 3 [Source:HGNC Symbol;Acc:HGNC:17805]
ENSG00000184986	0.691857	0.173231	2.44587	0.019213	1	-3.19133	33	1.74325	0.0812907	1	TMEM121	transmembrane protein 121 [Source:HGNC Symbol;Acc:HGNC:20511]
ENSG00000114790	0.429453	0.901104	2.44582	0.0192153	1	-3.14906	33	1.82808	0.067537	1	ARHGEF26	Rho guanine nucleotide exchange factor 26 [Source:HGNC Symbol;Acc:HGNC:24490]
ENSG00000198945	0.364697	4.87789	2.44577	0.019218	1	-3.43497	33	1.6948	0.0901134	1	L3MBTL3	L3MBTL histone methyl-lysine binding protein 3 [Source:HGNC Symbol;Acc:HGNC:23035]
ENSG00000242553	0.747059	-1.17466	2.44559	0.0192259	1	-3.44653	33	1.84588	0.0649094	1	AP001432.1	novel transcript, antisense to DSCR3
ENSG00000038274	0.126851	7.51301	2.4454	0.0192349	1	-3.64662	33	1.90064	0.0573495	1	MAT2B	methionine adenosyltransferase 2B [Source:HGNC Symbol;Acc:HGNC:6905]
ENSG00000178971	0.241423	6.72503	2.44475	0.0192645	1	-3.59058	33	1.71864	0.0856798	1	CTC1	CST telomere replication complex component 1 [Source:HGNC Symbol;Acc:HGNC:26169]
ENSG00000102043	0.414261	1.71553	2.44416	0.0192919	1	-3.15979	33	1.77186	0.0764176	1	MTMR8	myotubularin related protein 8 [Source:HGNC Symbol;Acc:HGNC:16825]
ENSG00000244509	0.164345	6.86779	2.44409	0.0192949	1	-3.60711	33	1.80326	0.071348	1	APOBEC3C	apolipoprotein B mRNA editing enzyme catalytic subunit 3C [Source:HGNC Symbol;Acc:HGNC:17353]
ENSG00000184743	0.166473	6.81387	2.44344	0.0193247	1	-3.60383	33	1.80017	0.0718339	1	ATL3	atlastin GTPase 3 [Source:HGNC Symbol;Acc:HGNC:24526]
ENSG00000124126	-0.193127	8.99322	-2.44303	0.0193438	1	-3.74891	33	-2.24021	0.0250773	1	PREX1	phosphatidylinositol-3,4,5-trisphosphate dependent Rac exchange factor 1 [Source:HGNC Symbol;Acc:HGNC:32594]
ENSG00000079308	-0.669454	9.57841	-2.44288	0.0193507	1	-3.77145	33	-2.17006	0.0300026	1	TNS1	tensin 1 [Source:HGNC Symbol;Acc:HGNC:11973]
ENSG00000198315	0.173471	6.31867	2.44281	0.0193538	1	-3.56349	33	1.80366	0.0712846	1	ZKSCAN8	zinc finger with KRAB and SCAN domains 8 [Source:HGNC Symbol;Acc:HGNC:12983]
ENSG00000137992	0.212661	5.18851	2.44247	0.0193696	1	-3.46428	33	1.78073	0.0749568	1	DBT	dihydrolipoamide branched chain transacylase E2 [Source:HGNC Symbol;Acc:HGNC:2698]
ENSG00000073921	-0.139746	9.17293	-2.44183	0.0193991	1	-3.7646	33	-2.3112	0.0208217	1	PICALM	phosphatidylinositol binding clathrin assembly protein [Source:HGNC Symbol;Acc:HGNC:15514]
ENSG00000182022	-0.23469	8.37064	-2.44146	0.0194161	1	-3.71399	33	-2.21842	0.0265265	1	CHST15	carbohydrate sulfotransferase 15 [Source:HGNC Symbol;Acc:HGNC:18137]
ENSG00000172071	0.249563	4.84935	2.44145	0.0194168	1	-3.43418	33	1.75012	0.0800975	1	EIF2AK3	eukaryotic translation initiation factor 2 alpha kinase 3 [Source:HGNC Symbol;Acc:HGNC:3255]
ENSG00000080503	0.154967	7.86136	2.44094	0.0194405	1	-3.67962	33	1.79261	0.0730349	1	SMARCA2	SWI/SNF related, matrix associated, actin dependent regulator of chromatin, subfamily a, member 2 [Source:HGNC Symbol;Acc:HGNC:11098]
ENSG00000205189	0.267034	4.68861	2.44035	0.0194679	1	-3.41745	33	1.74054	0.0817647	1	ZBTB10	zinc finger and BTB domain containing 10 [Source:HGNC Symbol;Acc:HGNC:30953]
ENSG00000260693	-0.451787	0.404021	-2.43999	0.0194846	1	-3.18107	33	-2.37232	0.0176767	1	AC026150.1	novel transcript
ENSG00000112514	0.222936	4.31141	2.4399	0.0194887	1	-3.3826	33	1.80497	0.0710787	1	CUTA	cutA divalent cation tolerance homolog [Source:HGNC Symbol;Acc:HGNC:21101]
ENSG00000101417	0.25104	3.8467	2.43946	0.0195092	1	-3.3375	33	1.78955	0.0735264	1	PXMP4	peroxisomal membrane protein 4 [Source:HGNC Symbol;Acc:HGNC:15920]
ENSG00000117091	0.187616	7.88718	2.43896	0.0195323	1	-3.68809	33	1.73929	0.0819838	1	CD48	CD48 molecule [Source:HGNC Symbol;Acc:HGNC:1683]
ENSG00000119335	0.185587	7.89146	2.43783	0.0195849	1	-3.69203	33	1.74013	0.0818359	1	SET	SET nuclear proto-oncogene [Source:HGNC Symbol;Acc:HGNC:10760]
ENSG00000259956	0.187318	5.52832	2.4377	0.0195911	1	-3.50944	33	1.80166	0.0715997	1	RBM15B	RNA binding motif protein 15B [Source:HGNC Symbol;Acc:HGNC:24303]
ENSG00000155096	0.122226	7.33985	2.43725	0.019612	1	-3.65119	33	1.92544	0.0541738	1	AZIN1	antizyme inhibitor 1 [Source:HGNC Symbol;Acc:HGNC:16432]
ENSG00000131355	-0.372976	7.30617	-2.43721	0.0196138	1	-3.64095	33	-2.18586	0.0288255	1	ADGRE3	adhesion G protein-coupled receptor E3 [Source:HGNC Symbol;Acc:HGNC:23647]
ENSG00000132704	0.413485	4.10778	2.43625	0.0196588	1	-3.36991	33	1.68711	0.0915825	1	FCRL2	Fc receptor like 2 [Source:HGNC Symbol;Acc:HGNC:14875]
ENSG00000136169	0.165785	5.23166	2.43588	0.0196758	1	-3.48106	33	1.87429	0.0608911	1	SETDB2	SET domain bifurcated histone lysine methyltransferase 2 [Source:HGNC Symbol;Acc:HGNC:20263]
ENSG00000164983	0.14739	5.9183	2.43535	0.0197007	1	-3.54451	33	1.89289	0.0583728	1	TMEM65	transmembrane protein 65 [Source:HGNC Symbol;Acc:HGNC:25203]
ENSG00000196865	0.203524	6.1926	2.43495	0.0197196	1	-3.57366	33	1.7516	0.0798433	1	NHLRC2	NHL repeat containing 2 [Source:HGNC Symbol;Acc:HGNC:24731]
ENSG00000100242	0.175587	8.30275	2.43491	0.0197215	1	-3.72494	33	1.7425	0.0814206	1	SUN2	Sad1 and UNC84 domain containing 2 [Source:HGNC Symbol;Acc:HGNC:14210]
ENSG00000158301	0.467825	0.507124	2.43451	0.0197403	1	-3.17954	33	1.8137	0.0697237	1	GPRASP2	G protein-coupled receptor associated sorting protein 2 [Source:HGNC Symbol;Acc:HGNC:25169]
ENSG00000107443	0.191762	3.75991	2.43427	0.0197514	1	-3.33264	33	1.92856	0.053786	1	CCNJ	cyclin J [Source:HGNC Symbol;Acc:HGNC:23434]
ENSG00000279159	-0.156166	7.01783	-2.43351	0.0197872	1	-3.63238	33	-2.32765	0.0199305	1	AC003681.1	novel transcript, antisense to MTMR3
ENSG00000172985	0.480826	2.66637	2.43258	0.0198312	1	-3.23856	33	1.69679	0.0897364	1	SH3RF3	SH3 domain containing ring finger 3 [Source:HGNC Symbol;Acc:HGNC:24699]
ENSG00000089009	0.167225	8.68379	2.43252	0.0198341	1	-3.75622	33	1.7443	0.0811062	1	RPL6	ribosomal protein L6 [Source:HGNC Symbol;Acc:HGNC:10362]
ENSG00000111358	0.296276	4.25009	2.43219	0.0198494	1	-3.39189	33	1.72551	0.0844365	1	GTF2H3	general transcription factor IIH subunit 3 [Source:HGNC Symbol;Acc:HGNC:4657]
ENSG00000184677	0.175889	5.83223	2.43188	0.0198642	1	-3.54664	33	1.80668	0.0708117	1	ZBTB40	zinc finger and BTB domain containing 40 [Source:HGNC Symbol;Acc:HGNC:29045]
ENSG00000189362	0.297016	4.30425	2.43175	0.0198705	1	-3.38685	33	1.72641	0.0842744	1	NEMP2	nuclear envelope integral membrane protein 2 [Source:HGNC Symbol;Acc:HGNC:33700]
ENSG00000169508	0.233479	5.8965	2.43085	0.0199131	1	-3.55013	33	1.72724	0.0841245	1	GPR183	G protein-coupled receptor 183 [Source:HGNC Symbol;Acc:HGNC:3128]
ENSG00000165905	0.48429	2.20133	2.43033	0.0199375	1	-3.20815	33	1.70748	0.0877323	1	LARGE2	LARGE xylosyl- and glucuronyltransferase 2 [Source:HGNC Symbol;Acc:HGNC:16522]
ENSG00000145287	0.226068	6.92309	2.43003	0.0199516	1	-3.64094	33	1.71212	0.0868736	1	PLAC8	placenta associated 8 [Source:HGNC Symbol;Acc:HGNC:19254]
ENSG00000162366	-0.783714	5.57638	-2.42971	0.0199671	1	-3.49218	33	-2.16292	0.030547	1	PDZK1IP1	PDZK1 interacting protein 1 [Source:HGNC Symbol;Acc:HGNC:16887]
ENSG00000169951	0.237252	3.78194	2.4288	0.0200102	1	-3.34966	33	1.80455	0.0711444	1	ZNF764	zinc finger protein 764 [Source:HGNC Symbol;Acc:HGNC:28200]
ENSG00000213203	0.230396	6.23806	2.42839	0.0200298	1	-3.58815	33	1.71952	0.0855189	1	GIMAP1	GTPase, IMAP family member 1 [Source:HGNC Symbol;Acc:HGNC:23237]
ENSG00000213020	0.17338	5.24423	2.42746	0.0200741	1	-3.49993	33	1.84086	0.0656417	1	ZNF611	zinc finger protein 611 [Source:HGNC Symbol;Acc:HGNC:28766]
ENSG00000113851	0.115512	6.19472	2.42713	0.0200897	1	-3.5834	33	2.06596	0.0388319	1	CRBN	cereblon [Source:HGNC Symbol;Acc:HGNC:30185]
ENSG00000166619	0.126701	5.9225	2.42695	0.0200984	1	-3.56127	33	1.99884	0.0456258	1	BLCAP	BLCAP apoptosis inducing factor [Source:HGNC Symbol;Acc:HGNC:1055]
ENSG00000205808	0.241649	3.3367	2.42675	0.0201076	1	-3.30624	33	1.83133	0.0670515	1	PLPP6	phospholipid phosphatase 6 [Source:HGNC Symbol;Acc:HGNC:23682]
ENSG00000246130	-0.448007	2.64546	-2.42675	0.020108	1	-3.24308	33	-2.22108	0.0263458	1	AC107959.2	novel transcript
ENSG00000281649	0.198898	6.75102	2.42659	0.0201154	1	-3.62877	33	1.73804	0.0822037	1	EBLN3P	endogenous Bornavirus like nucleoprotein 3, pseudogene [Source:HGNC Symbol;Acc:HGNC:50682]
ENSG00000180871	-0.325328	9.24856	-2.42554	0.0201658	1	-3.80026	33	-2.17514	0.0296199	1	CXCR2	C-X-C motif chemokine receptor 2 [Source:HGNC Symbol;Acc:HGNC:6027]
ENSG00000133393	0.209791	4.90497	2.42536	0.0201744	1	-3.47107	33	1.78109	0.0748973	1	CEP20	centrosomal protein 20 [Source:HGNC Symbol;Acc:HGNC:26435]
ENSG00000144233	0.141438	4.56864	2.4244	0.0202203	1	-3.4372	33	2.07177	0.0382873	1	AMMECR1L	AMMECR1 like [Source:HGNC Symbol;Acc:HGNC:28658]
ENSG00000257759	1.11113	-1.97336	2.42406	0.0202369	1	-3.67046	33	1.76203	0.0780637	1	AL357153.2	novel transcript
ENSG00000037474	0.172135	5.04949	2.42377	0.0202508	1	-3.49081	33	1.85223	0.0639929	1	NSUN2	NOP2/Sun RNA methyltransferase 2 [Source:HGNC Symbol;Acc:HGNC:25994]
ENSG00000091592	-0.16892	8.04754	-2.42365	0.0202564	1	-3.72802	33	-2.26461	0.0235367	1	NLRP1	NLR family pyrin domain containing 1 [Source:HGNC Symbol;Acc:HGNC:14374]
ENSG00000138101	0.277121	3.1227	2.42364	0.020257	1	-3.28767	33	1.79277	0.0730092	1	DTNB	dystrobrevin beta [Source:HGNC Symbol;Acc:HGNC:3058]
ENSG00000254275	0.542994	0.149525	2.42349	0.0202642	1	-3.22348	33	1.78446	0.0743488	1	LINC00824	long intergenic non-protein coding RNA 824 [Source:HGNC Symbol;Acc:HGNC:50281]
ENSG00000198252	0.200902	6.63038	2.42334	0.0202711	1	-3.63198	33	1.73383	0.0829487	1	STYX	serine/threonine/tyrosine interacting protein [Source:HGNC Symbol;Acc:HGNC:11447]
ENSG00000271122	0.19285	3.1238	2.42282	0.0202966	1	-3.29224	33	2.01186	0.0442345	1	AC018647.2	novel transcript
ENSG00000234066	0.645625	-0.305755	2.42155	0.0203577	1	-3.30691	33	1.78446	0.0743489	1	TAS2R62P	taste 2 receptor member 62 pseudogene [Source:HGNC Symbol;Acc:HGNC:20640]
ENSG00000152464	0.320882	2.72371	2.42119	0.0203751	1	-3.26382	33	1.76362	0.0777955	1	RPP38	ribonuclease P/MRP subunit p38 [Source:HGNC Symbol;Acc:HGNC:30329]
ENSG00000171100	0.314483	5.42976	2.42101	0.0203839	1	-3.53121	33	1.6826	0.0924529	1	MTM1	myotubularin 1 [Source:HGNC Symbol;Acc:HGNC:7448]
ENSG00000254198	0.277221	1.93114	2.42077	0.0203955	1	-3.21188	33	1.90348	0.0569777	1	AC113191.1	Family with sequence similarity 9, member C (FAM9C) pseudogene
ENSG00000177889	0.191221	6.26728	2.42064	0.0204018	1	-3.60948	33	1.75215	0.0797474	1	UBE2N	ubiquitin conjugating enzyme E2 N [Source:HGNC Symbol;Acc:HGNC:12492]
ENSG00000139620	0.219161	3.95688	2.42033	0.0204169	1	-3.38208	33	1.81757	0.0691294	1	KANSL2	KAT8 regulatory NSL complex subunit 2 [Source:HGNC Symbol;Acc:HGNC:26024]
ENSG00000034533	0.24047	3.94301	2.41992	0.0204367	1	-3.3796	33	1.78319	0.0745552	1	ASTE1	asteroid homolog 1 [Source:HGNC Symbol;Acc:HGNC:25021]
ENSG00000169813	0.129984	6.97325	2.41987	0.0204391	1	-3.66459	33	1.88342	0.0596433	1	HNRNPF	heterogeneous nuclear ribonucleoprotein F [Source:HGNC Symbol;Acc:HGNC:5039]
ENSG00000106290	0.171361	4.07229	2.41969	0.0204479	1	-3.39223	33	1.95792	0.0502395	1	TAF6	TATA-box binding protein associated factor 6 [Source:HGNC Symbol;Acc:HGNC:11540]
ENSG00000182768	0.250912	4.92462	2.4194	0.0204619	1	-3.48542	33	1.72688	0.0841893	1	NGRN	neugrin, neurite outgrowth associated [Source:HGNC Symbol;Acc:HGNC:18077]
ENSG00000280242	0.644337	-0.994358	2.4192	0.0204714	1	-3.42085	33	1.85554	0.0635197	1	AL450226.2	novel transcript
ENSG00000107854	0.120196	7.41081	2.418	0.0205298	1	-3.69857	33	1.90822	0.0563622	1	TNKS2	tankyrase 2 [Source:HGNC Symbol;Acc:HGNC:15677]
ENSG00000238160	-0.31655	3.6294	-2.41764	0.0205475	1	-3.34549	33	-2.2422	0.0249488	1	LINC02863	long intergenic non-protein coding RNA 2863 [Source:HGNC Symbol;Acc:HGNC:41290]
ENSG00000180035	0.242041	2.72791	2.41654	0.0206011	1	-3.277	33	1.87474	0.060828	1	ZNF48	zinc finger protein 48 [Source:HGNC Symbol;Acc:HGNC:13114]
ENSG00000105609	-0.269602	4.03155	-2.41649	0.0206036	1	-3.39154	33	-2.26074	0.0237752	1	LILRB5	leukocyte immunoglobulin like receptor B5 [Source:HGNC Symbol;Acc:HGNC:6609]
ENSG00000174996	0.41274	2.52632	2.41591	0.0206316	1	-3.26261	33	1.70761	0.0877084	1	KLC2	kinesin light chain 2 [Source:HGNC Symbol;Acc:HGNC:20716]
ENSG00000115073	0.163114	4.87395	2.41557	0.0206486	1	-3.48892	33	1.88967	0.0588026	1	ACTR1B	actin related protein 1B [Source:HGNC Symbol;Acc:HGNC:168]
ENSG00000280381	0.446175	0.550262	2.41522	0.0206656	1	-3.21539	33	1.82302	0.0683008	1	AC026362.2	novel transcript
ENSG00000088833	-0.169064	5.84091	-2.41462	0.0206948	1	-3.57574	33	-2.32608	0.020014	1	NSFL1C	NSFL1 cofactor [Source:HGNC Symbol;Acc:HGNC:15912]
ENSG00000112511	0.241478	5.49095	2.41399	0.0207256	1	-3.55124	33	1.71431	0.0864721	1	PHF1	PHD finger protein 1 [Source:HGNC Symbol;Acc:HGNC:8919]
ENSG00000265625	-0.261621	3.76412	-2.41342	0.0207538	1	-3.36758	33	-2.28084	0.0225578	1	AC104564.5	novel transcript, sense intronic to SSH2
ENSG00000261215	0.55416	-0.22989	2.41331	0.0207592	1	-3.30104	33	1.82484	0.0680247	1	AL162231.4	novel transcript (novel gene-CCL27 readthrough)
ENSG00000244563	-1.30744	-0.595445	-2.41285	0.0207817	1	-3.35402	33	-2.17935	0.0293058	1	RPS26P19	ribosomal protein S26 pseudogene 19 [Source:HGNC Symbol;Acc:HGNC:36377]
ENSG00000160211	-0.160898	6.94279	-2.41283	0.020783	1	-3.67175	33	-2.29759	0.0215851	1	G6PD	glucose-6-phosphate dehydrogenase [Source:HGNC Symbol;Acc:HGNC:4057]
ENSG00000187268	0.830368	0.288086	2.41273	0.0207876	1	-3.22918	33	1.67892	0.0931673	1	FAM9C	family with sequence similarity 9 member C [Source:HGNC Symbol;Acc:HGNC:18405]
ENSG00000144746	0.130654	7.75342	2.41268	0.0207903	1	-3.73468	33	1.83522	0.0664727	1	ARL6IP5	ADP ribosylation factor like GTPase 6 interacting protein 5 [Source:HGNC Symbol;Acc:HGNC:16937]
ENSG00000249835	-0.751935	-1.3507	-2.4125	0.0207992	1	-3.55157	33	-2.36445	0.0180567	1	VCAN-AS1	VCAN antisense RNA 1 [Source:HGNC Symbol;Acc:HGNC:40163]
ENSG00000176024	0.472259	2.39158	2.4123	0.0208089	1	-3.25585	33	1.68925	0.0911713	1	ZNF613	zinc finger protein 613 [Source:HGNC Symbol;Acc:HGNC:25827]
ENSG00000163527	0.161656	7.43743	2.41215	0.0208162	1	-3.71245	33	1.76179	0.0781052	1	STT3B	STT3 oligosaccharyltransferase complex catalytic subunit B [Source:HGNC Symbol;Acc:HGNC:30611]
ENSG00000226232	0.687037	0.477849	2.41199	0.0208241	1	-3.22313	33	1.70058	0.089021	1	NPIPB14P	nuclear pore complex interacting protein family member B14, pseudogene [Source:HGNC Symbol;Acc:HGNC:41990]
ENSG00000125686	0.151273	6.93761	2.41152	0.0208476	1	-3.67774	33	1.80061	0.0717636	1	MED1	mediator complex subunit 1 [Source:HGNC Symbol;Acc:HGNC:9234]
ENSG00000078114	2.27115	1.10914	2.4113	0.0208582	1	-3.20694	33	1.62668	0.103805	1	NEBL	nebulette [Source:HGNC Symbol;Acc:HGNC:16932]
ENSG00000276649	-0.385713	2.33379	-2.4111	0.0208683	1	-3.24764	33	-2.24886	0.0245217	1	AL117335.1	novel transcript, antisense to SIRPA
ENSG00000279785	0.625691	-1.23039	2.41023	0.0209111	1	-3.49506	33	1.91497	0.0554967	1	AC008267.7	TEC
ENSG00000242282	1.06713	-1.44457	2.40957	0.020944	1	-3.56792	33	1.72558	0.0844223	1	AC108488.1	novel transcript
ENSG00000172954	0.176672	6.00541	2.40923	0.0209607	1	-3.60646	33	1.77613	0.0757108	1	LCLAT1	lysocardiolipin acyltransferase 1 [Source:HGNC Symbol;Acc:HGNC:26756]
ENSG00000124203	0.259556	6.19174	2.40923	0.0209609	1	-3.62065	33	1.68549	0.0918948	1	ZNF831	zinc finger protein 831 [Source:HGNC Symbol;Acc:HGNC:16167]
ENSG00000198911	0.188125	6.27911	2.4092	0.0209621	1	-3.62782	33	1.7477	0.0805158	1	SREBF2	sterol regulatory element binding transcription factor 2 [Source:HGNC Symbol;Acc:HGNC:11290]
ENSG00000274209	0.66557	-0.365825	2.40778	0.0210325	1	-3.32251	33	1.75889	0.0785957	1	ANTXRL	ANTXR like [Source:HGNC Symbol;Acc:HGNC:27277]
ENSG00000224514	1.05965	-1.88496	2.40768	0.0210377	1	-3.6459	33	1.74753	0.0805454	1	LINC00620	long intergenic non-protein coding RNA 620 [Source:HGNC Symbol;Acc:HGNC:44223]
ENSG00000261324	-0.172544	4.20065	-2.40715	0.0210639	1	-3.42312	33	-2.44662	0.0144202	1	AC010168.2	novel transcript, overlapping HIST4H4
ENSG00000022840	-0.438048	10.2521	-2.40701	0.021071	1	-3.89822	33	-2.14772	0.0317361	1	RNF10	ring finger protein 10 [Source:HGNC Symbol;Acc:HGNC:10055]
ENSG00000090470	0.292579	4.35692	2.40684	0.0210795	1	-3.45592	33	1.70158	0.0888338	1	PDCD7	programmed cell death 7 [Source:HGNC Symbol;Acc:HGNC:8767]
ENSG00000186918	0.250457	5.26031	2.40651	0.021096	1	-3.5495	33	1.70511	0.0881748	1	ZNF395	zinc finger protein 395 [Source:HGNC Symbol;Acc:HGNC:18737]
ENSG00000211717	1.22039	-2.24219	2.40646	0.0210982	1	-3.70333	33	1.72606	0.0843366	1	TRBV10-1	T cell receptor beta variable 10-1 [Source:HGNC Symbol;Acc:HGNC:12177]
ENSG00000231205	0.335607	2.07193	2.40632	0.0211054	1	-3.24598	33	1.77841	0.0753366	1	ZNF826P	zinc finger protein 826, pseudogene [Source:HGNC Symbol;Acc:HGNC:33875]
ENSG00000110777	0.330267	5.51377	2.40616	0.0211136	1	-3.57145	33	1.66373	0.0961668	1	POU2AF1	POU class 2 homeobox associating factor 1 [Source:HGNC Symbol;Acc:HGNC:9211]
ENSG00000168234	0.217369	6.20364	2.40591	0.0211258	1	-3.63043	33	1.71149	0.0869913	1	TTC39C	tetratricopeptide repeat domain 39C [Source:HGNC Symbol;Acc:HGNC:26595]
ENSG00000162627	1.4169	-3.57524	2.40569	0.0211369	1	-4.06117	33	1.81197	0.0699906	1	SNX7	sorting nexin 7 [Source:HGNC Symbol;Acc:HGNC:14971]
ENSG00000211807	0.43385	1.32575	2.40526	0.0211585	1	-3.21878	33	1.7472	0.0806032	1	TRAV26-1	T cell receptor alpha variable 26-1 [Source:HGNC Symbol;Acc:HGNC:12123]
ENSG00000101336	-0.234587	7.54516	-2.40519	0.0211619	1	-3.73134	33	-2.19603	0.0280896	1	HCK	HCK proto-oncogene, Src family tyrosine kinase [Source:HGNC Symbol;Acc:HGNC:4840]
ENSG00000158748	0.816084	-1.1977	2.40498	0.0211725	1	-3.4379	33	1.74699	0.080639	1	HTR6	5-hydroxytryptamine receptor 6 [Source:HGNC Symbol;Acc:HGNC:5301]
ENSG00000164244	0.202148	6.25316	2.40423	0.02121	1	-3.64168	33	1.7235	0.0847988	1	PRRC1	proline rich coiled-coil 1 [Source:HGNC Symbol;Acc:HGNC:28164]
ENSG00000158158	-0.316072	3.41535	-2.40352	0.0212456	1	-3.36405	33	-2.23333	0.0255272	1	CNNM4	cyclin and CBS domain divalent metal cation transport mediator 4 [Source:HGNC Symbol;Acc:HGNC:105]
ENSG00000168769	-0.183109	9.08444	-2.40345	0.0212489	1	-3.83811	33	-2.213	0.0268977	1	TET2	tet methylcytosine dioxygenase 2 [Source:HGNC Symbol;Acc:HGNC:25941]
ENSG00000129675	0.146995	7.16767	2.4024	0.0213019	1	-3.71287	33	1.79481	0.0726844	1	ARHGEF6	Rac/Cdc42 guanine nucleotide exchange factor 6 [Source:HGNC Symbol;Acc:HGNC:685]
ENSG00000127616	0.261219	5.8625	2.40219	0.0213124	1	-3.60844	33	1.68338	0.0923022	1	SMARCA4	SWI/SNF related, matrix associated, actin dependent regulator of chromatin, subfamily a, member 4 [Source:HGNC Symbol;Acc:HGNC:11100]
ENSG00000101138	0.187954	5.11747	2.40207	0.0213184	1	-3.54373	33	1.78454	0.0743363	1	CSTF1	cleavage stimulation factor subunit 1 [Source:HGNC Symbol;Acc:HGNC:2483]
ENSG00000092199	0.13188	8.7482	2.40191	0.0213266	1	-3.82253	33	1.78561	0.0741617	1	HNRNPC	heterogeneous nuclear ribonucleoprotein C [Source:HGNC Symbol;Acc:HGNC:5035]
ENSG00000066044	0.151634	5.77926	2.40166	0.0213391	1	-3.6026	33	1.84734	0.0646977	1	ELAVL1	ELAV like RNA binding protein 1 [Source:HGNC Symbol;Acc:HGNC:3312]
ENSG00000171960	0.259796	2.3648	2.4011	0.0213673	1	-3.27074	33	1.87185	0.0612275	1	PPIH	peptidylprolyl isomerase H [Source:HGNC Symbol;Acc:HGNC:14651]
ENSG00000211791	0.393086	1.54145	2.40074	0.0213856	1	-3.23333	33	1.75554	0.0791665	1	TRAV13-2	T cell receptor alpha variable 13-2 [Source:HGNC Symbol;Acc:HGNC:12109]
ENSG00000170802	0.171805	7.48762	2.40041	0.0214024	1	-3.74191	33	1.73163	0.0833392	1	FOXN2	forkhead box N2 [Source:HGNC Symbol;Acc:HGNC:5281]
ENSG00000145934	1.35718	-4.36936	2.4	0.0214232	1	-4.15601	33	1.90326	0.0570062	1	TENM2	teneurin transmembrane protein 2 [Source:HGNC Symbol;Acc:HGNC:29943]
ENSG00000170315	-0.500342	8.2545	-2.39932	0.0214574	1	-3.78226	33	-2.14209	0.0321865	1	UBB	ubiquitin B [Source:HGNC Symbol;Acc:HGNC:12463]
ENSG00000221275	1.8548	-4.41595	2.39931	0.0214582	1	-4.16659	33	1.75714	0.0788943	1	MIR548I2	microRNA 548i-2 [Source:HGNC Symbol;Acc:HGNC:35353]
ENSG00000162385	0.220871	3.55738	2.39848	0.0215003	1	-3.38666	33	1.82202	0.0684527	1	MAGOH	mago homolog, exon junction complex subunit [Source:HGNC Symbol;Acc:HGNC:6815]
ENSG00000148688	0.276445	3.23064	2.39842	0.0215029	1	-3.35682	33	1.75489	0.0792782	1	RPP30	ribonuclease P/MRP subunit p30 [Source:HGNC Symbol;Acc:HGNC:17688]
ENSG00000153989	0.184413	6.26036	2.39795	0.021527	1	-3.65437	33	1.74142	0.0816092	1	NUS1	NUS1 dehydrodolichyl diphosphate synthase subunit [Source:HGNC Symbol;Acc:HGNC:21042]
ENSG00000168298	0.246619	5.56793	2.39773	0.0215383	1	-3.59352	33	1.69369	0.0903238	1	H1-4	H1.4 linker histone, cluster member [Source:HGNC Symbol;Acc:HGNC:4718]
ENSG00000116991	-0.360231	5.07152	-2.39762	0.0215439	1	-3.53838	33	-2.17256	0.0298133	1	SIPA1L2	signal induced proliferation associated 1 like 2 [Source:HGNC Symbol;Acc:HGNC:23800]
ENSG00000236438	-0.422165	7.70897	-2.39608	0.0216222	1	-3.75705	33	-2.1456	0.0319046	1	FAM157A	family with sequence similarity 157 member A [Source:HGNC Symbol;Acc:HGNC:34079]
ENSG00000278811	0.350349	1.59049	2.39574	0.0216395	1	-3.23973	33	1.8003	0.0718138	1	LINC00624	long intergenic non-protein coding RNA 624 [Source:HGNC Symbol;Acc:HGNC:44254]
ENSG00000100647	-0.194667	7.8327	-2.39518	0.0216683	1	-3.76893	33	-2.21286	0.0269076	1	SUSD6	sushi domain containing 6 [Source:HGNC Symbol;Acc:HGNC:19956]
ENSG00000095139	0.145	7.27145	2.39498	0.0216784	1	-3.73792	33	1.78793	0.0737872	1	ARCN1	archain 1 [Source:HGNC Symbol;Acc:HGNC:649]
ENSG00000272902	-1.02676	-2.15989	-2.39461	0.0216971	1	-3.70749	33	-2.2796	0.0226316	1	TBC1D8-AS1	TBC1D8 antisense RNA 1 [Source:HGNC Symbol;Acc:HGNC:52782]
ENSG00000197345	0.236509	3.09332	2.39448	0.0217039	1	-3.34876	33	1.82737	0.067644	1	MRPL21	mitochondrial ribosomal protein L21 [Source:HGNC Symbol;Acc:HGNC:14479]
ENSG00000168575	0.252105	4.24329	2.39448	0.0217041	1	-3.46386	33	1.72812	0.0839676	1	SLC20A2	solute carrier family 20 member 2 [Source:HGNC Symbol;Acc:HGNC:10947]
ENSG00000198860	0.214272	4.52225	2.39406	0.0217255	1	-3.49703	33	1.76176	0.0781099	1	TSEN15	tRNA splicing endonuclease subunit 15 [Source:HGNC Symbol;Acc:HGNC:16791]
ENSG00000176542	0.138262	7.97779	2.39371	0.0217435	1	-3.78649	33	1.78342	0.0745187	1	USF3	upstream transcription factor family member 3 [Source:HGNC Symbol;Acc:HGNC:30494]
ENSG00000184613	0.392159	6.1945	2.39316	0.0217717	1	-3.64919	33	1.63542	0.10196	1	NELL2	neural EGFL like 2 [Source:HGNC Symbol;Acc:HGNC:7751]
ENSG00000150667	-0.973761	-1.92863	-2.39287	0.0217866	1	-3.65272	33	-2.27431	0.0229476	1	FSIP1	fibrous sheath interacting protein 1 [Source:HGNC Symbol;Acc:HGNC:21674]
ENSG00000149798	-0.327243	5.3522	-2.39136	0.0218641	1	-3.57262	33	-2.17366	0.0297304	1	CDC42EP2	CDC42 effector protein 2 [Source:HGNC Symbol;Acc:HGNC:16263]
ENSG00000100335	0.190165	5.24013	2.39126	0.0218694	1	-3.57601	33	1.76407	0.0777203	1	MIEF1	mitochondrial elongation factor 1 [Source:HGNC Symbol;Acc:HGNC:25979]
ENSG00000164265	-0.555236	1.15393	-2.39111	0.0218768	1	-3.24179	33	-2.21764	0.0265795	1	SCGB3A2	secretoglobin family 3A member 2 [Source:HGNC Symbol;Acc:HGNC:18391]
ENSG00000167114	0.191523	3.37473	2.39079	0.0218937	1	-3.38573	33	1.92157	0.0546594	1	SLC27A4	solute carrier family 27 member 4 [Source:HGNC Symbol;Acc:HGNC:10998]
ENSG00000197766	-0.66571	4.52446	-2.39043	0.021912	1	-3.48767	33	-2.13841	0.0324833	1	CFD	complement factor D [Source:HGNC Symbol;Acc:HGNC:2771]
ENSG00000118689	-0.466087	10.5565	-2.39009	0.0219299	1	-3.95206	33	-2.13257	0.0329597	1	FOXO3	forkhead box O3 [Source:HGNC Symbol;Acc:HGNC:3821]
ENSG00000100292	-0.311342	5.014	-2.38988	0.0219403	1	-3.54954	33	-2.18216	0.029098	1	HMOX1	heme oxygenase 1 [Source:HGNC Symbol;Acc:HGNC:5013]
ENSG00000198739	1.54318	-4.21632	2.38951	0.0219598	1	-4.1423	33	1.80203	0.0715409	1	LRRTM3	leucine rich repeat transmembrane neuronal 3 [Source:HGNC Symbol;Acc:HGNC:19410]
ENSG00000279884	-0.343404	2.79252	-2.3894	0.0219656	1	-3.32661	33	-2.23202	0.0256133	1	AC010894.4	TEC
ENSG00000253729	0.118443	8.31028	2.38933	0.0219688	1	-3.82056	33	1.83795	0.0660691	1	PRKDC	protein kinase, DNA-activated, catalytic subunit [Source:HGNC Symbol;Acc:HGNC:9413]
ENSG00000133574	0.180585	8.52773	2.38892	0.0219901	1	-3.83777	33	1.6913	0.0907796	1	GIMAP4	GTPase, IMAP family member 4 [Source:HGNC Symbol;Acc:HGNC:21872]
ENSG00000232811	0.343163	1.73158	2.38881	0.0219958	1	-3.25781	33	1.78647	0.074024	1	AL360270.1	novel transcript
ENSG00000129450	-0.221635	5.72411	-2.38803	0.0220365	1	-3.62495	33	-2.22022	0.0264039	1	SIGLEC9	sialic acid binding Ig like lectin 9 [Source:HGNC Symbol;Acc:HGNC:10878]
ENSG00000162367	-0.425151	6.42141	-2.38798	0.0220392	1	-3.67035	33	-2.14401	0.0320319	1	TAL1	TAL bHLH transcription factor 1, erythroid differentiation factor [Source:HGNC Symbol;Acc:HGNC:11556]
ENSG00000278318	0.684898	0.0598828	2.38769	0.022054	1	-3.2857	33	1.69545	0.0899908	1	ZNF229	zinc finger protein 229 [Source:HGNC Symbol;Acc:HGNC:13022]
ENSG00000083896	0.128898	6.93711	2.38694	0.0220931	1	-3.7254	33	1.85658	0.0633707	1	YTHDC1	YTH domain containing 1 [Source:HGNC Symbol;Acc:HGNC:30626]
ENSG00000154217	0.171495	6.07379	2.38667	0.0221072	1	-3.65949	33	1.76117	0.0782094	1	PITPNC1	phosphatidylinositol transfer protein cytoplasmic 1 [Source:HGNC Symbol;Acc:HGNC:21045]
ENSG00000173418	0.232189	3.24366	2.38664	0.0221089	1	-3.37671	33	1.81527	0.0694828	1	NAA20	N-alpha-acetyltransferase 20, NatB catalytic subunit [Source:HGNC Symbol;Acc:HGNC:15908]
ENSG00000106688	1.06052	-1.55509	2.38632	0.0221252	1	-3.59206	33	1.70566	0.0880712	1	SLC1A1	solute carrier family 1 member 1 [Source:HGNC Symbol;Acc:HGNC:10939]
ENSG00000261780	-0.860759	2.96929	-2.38605	0.0221396	1	-3.33878	33	-2.13575	0.0326998	1	LINC02582	long intergenic non-protein coding RNA 2582 [Source:HGNC Symbol;Acc:HGNC:53792]
ENSG00000228253	-0.169214	8.16218	-2.38584	0.0221506	1	-3.81357	33	-2.22716	0.0259368	1	MT-ATP8	mitochondrially encoded ATP synthase membrane subunit 8 [Source:HGNC Symbol;Acc:HGNC:7415]
ENSG00000161204	0.19638	4.63563	2.38572	0.0221567	1	-3.5244	33	1.78022	0.0750402	1	ABCF3	ATP binding cassette subfamily F member 3 [Source:HGNC Symbol;Acc:HGNC:72]
ENSG00000171681	0.134214	8.80366	2.38567	0.0221591	1	-3.85802	33	1.76195	0.0780778	1	ATF7IP	activating transcription factor 7 interacting protein [Source:HGNC Symbol;Acc:HGNC:20092]
ENSG00000135829	0.147191	7.33269	2.38565	0.0221604	1	-3.76051	33	1.77086	0.0765838	1	DHX9	DExH-box helicase 9 [Source:HGNC Symbol;Acc:HGNC:2750]
ENSG00000131370	0.171417	5.78029	2.38557	0.0221642	1	-3.63754	33	1.77199	0.0763964	1	SH3BP5	SH3 domain binding protein 5 [Source:HGNC Symbol;Acc:HGNC:10827]
ENSG00000115806	0.208953	5.90383	2.38425	0.0222331	1	-3.65405	33	1.70599	0.0880101	1	GORASP2	golgi reassembly stacking protein 2 [Source:HGNC Symbol;Acc:HGNC:17500]
ENSG00000171311	0.180413	3.92244	2.3821	0.0223464	1	-3.45261	33	1.88995	0.0587652	1	EXOSC1	exosome component 1 [Source:HGNC Symbol;Acc:HGNC:17286]
ENSG00000264304	-0.485608	0.124501	-2.38206	0.0223481	1	-3.29444	33	-2.31277	0.0207355	1	AC024267.3	novel transcript, antisense to FLOT2
ENSG00000180787	0.211587	3.8836	2.38101	0.0224033	1	-3.44965	33	1.80022	0.0718255	1	ZFP3	ZFP3 zinc finger protein [Source:HGNC Symbol;Acc:HGNC:12861]
ENSG00000147912	0.38879	2.1216	2.38079	0.0224151	1	-3.30298	33	1.70242	0.088677	1	FBXO10	F-box protein 10 [Source:HGNC Symbol;Acc:HGNC:13589]
ENSG00000224635	0.740993	-0.509553	2.38033	0.0224392	1	-3.37028	33	1.70844	0.0875552	1	AL391095.1	novel transcript
ENSG00000168806	0.288664	3.27594	2.37996	0.0224589	1	-3.39494	33	1.72304	0.0848808	1	LCMT2	leucine carboxyl methyltransferase 2 [Source:HGNC Symbol;Acc:HGNC:17558]
ENSG00000213046	0.429906	-0.0966252	2.37974	0.0224707	1	-3.33131	33	1.9221	0.0545931	1	EEF1A1P32	eukaryotic translation elongation factor 1 alpha 1 pseudogene 32 [Source:HGNC Symbol;Acc:HGNC:37909]
ENSG00000090013	-0.520236	5.827	-2.37955	0.0224803	1	-3.62921	33	-2.1322	0.0329905	1	BLVRB	biliverdin reductase B [Source:HGNC Symbol;Acc:HGNC:1063]
ENSG00000101460	-0.527927	1.94092	-2.37901	0.0225089	1	-3.28145	33	-2.18016	0.0292456	1	MAP1LC3A	microtubule associated protein 1 light chain 3 alpha [Source:HGNC Symbol;Acc:HGNC:6838]
ENSG00000109107	0.290305	3.1772	2.37843	0.0225395	1	-3.38475	33	1.72727	0.0841195	1	ALDOC	aldolase, fructose-bisphosphate C [Source:HGNC Symbol;Acc:HGNC:418]
ENSG00000100982	0.125587	5.86562	2.37838	0.0225423	1	-3.65835	33	1.9463	0.0516189	1	PCIF1	phosphorylated CTD interacting factor 1 [Source:HGNC Symbol;Acc:HGNC:16200]
ENSG00000226979	0.339381	1.97459	2.3781	0.022557	1	-3.29386	33	1.75179	0.0798105	1	LTA	lymphotoxin alpha [Source:HGNC Symbol;Acc:HGNC:6709]
ENSG00000164134	0.223317	5.95729	2.37808	0.0225581	1	-3.66704	33	1.6863	0.0917375	1	NAA15	N-alpha-acetyltransferase 15, NatA auxiliary subunit [Source:HGNC Symbol;Acc:HGNC:30782]
ENSG00000179476	0.356886	2.50577	2.37446	0.022751	1	-3.33539	33	1.70294	0.0885801	1	C14orf28	chromosome 14 open reading frame 28 [Source:HGNC Symbol;Acc:HGNC:19834]
ENSG00000235568	-0.241509	8.26901	-2.37404	0.0227733	1	-3.84655	33	-2.15929	0.0308274	1	NFAM1	NFAT activating protein with ITAM motif 1 [Source:HGNC Symbol;Acc:HGNC:29872]
ENSG00000215458	-0.343615	4.06896	-2.37393	0.0227793	1	-3.49289	33	-2.17271	0.0298019	1	AATBC	apoptosis associated transcript in bladder cancer [Source:HGNC Symbol;Acc:HGNC:51526]
ENSG00000102119	0.203983	3.96024	2.37354	0.0227999	1	-3.46773	33	1.80737	0.0707051	1	EMD	emerin [Source:HGNC Symbol;Acc:HGNC:3331]
ENSG00000133103	0.298598	4.44387	2.37325	0.0228158	1	-3.53194	33	1.66636	0.0956427	1	COG6	component of oligomeric golgi complex 6 [Source:HGNC Symbol;Acc:HGNC:18621]
ENSG00000198034	0.188588	9.10608	2.37317	0.0228199	1	-3.90852	33	1.6628	0.0963525	1	RPS4X	ribosomal protein S4 X-linked [Source:HGNC Symbol;Acc:HGNC:10424]
ENSG00000061337	0.747339	-0.27237	2.3729	0.0228342	1	-3.33032	33	1.67738	0.0934683	1	LZTS1	leucine zipper tumor suppressor 1 [Source:HGNC Symbol;Acc:HGNC:13861]
ENSG00000187474	-0.656195	1.21115	-2.37284	0.0228374	1	-3.27199	33	-2.17098	0.0299327	1	FPR3	formyl peptide receptor 3 [Source:HGNC Symbol;Acc:HGNC:3828]
ENSG00000214655	-0.178276	6.13446	-2.37241	0.0228607	1	-3.69101	33	-2.25063	0.024409	1	ZSWIM8	zinc finger SWIM-type containing 8 [Source:HGNC Symbol;Acc:HGNC:23528]
ENSG00000187109	0.147827	8.71949	2.37218	0.0228731	1	-3.88285	33	1.71907	0.0856016	1	NAP1L1	nucleosome assembly protein 1 like 1 [Source:HGNC Symbol;Acc:HGNC:7637]
ENSG00000137720	0.312274	2.37537	2.3713	0.0229202	1	-3.33204	33	1.74588	0.0808319	1	C11orf1	chromosome 11 open reading frame 1 [Source:HGNC Symbol;Acc:HGNC:1163]
ENSG00000156261	0.229476	5.91233	2.3713	0.0229203	1	-3.67811	33	1.6758	0.0937782	1	CCT8	chaperonin containing TCP1 subunit 8 [Source:HGNC Symbol;Acc:HGNC:1623]
ENSG00000173933	0.125195	5.88805	2.37095	0.0229392	1	-3.67408	33	1.93869	0.0525393	1	RBM4	RNA binding motif protein 4 [Source:HGNC Symbol;Acc:HGNC:9901]
ENSG00000198301	0.225878	5.55234	2.37032	0.0229732	1	-3.65041	33	1.68551	0.0918905	1	SDAD1	SDA1 domain containing 1 [Source:HGNC Symbol;Acc:HGNC:25537]
ENSG00000134698	-0.184939	7.77343	-2.37005	0.0229877	1	-3.81798	33	-2.20078	0.0277517	1	AGO4	argonaute RISC component 4 [Source:HGNC Symbol;Acc:HGNC:18424]
ENSG00000151239	0.157079	4.95894	2.36913	0.0230371	1	-3.59086	33	1.85276	0.0639172	1	TWF1	twinfilin actin binding protein 1 [Source:HGNC Symbol;Acc:HGNC:9620]
ENSG00000158805	0.154197	6.39809	2.36859	0.0230664	1	-3.72278	33	1.771	0.0765615	1	ZNF276	zinc finger protein 276 [Source:HGNC Symbol;Acc:HGNC:23330]
ENSG00000249115	0.249222	3.61427	2.36805	0.0230955	1	-3.44835	33	1.73962	0.0819257	1	HAUS5	HAUS augmin like complex subunit 5 [Source:HGNC Symbol;Acc:HGNC:29130]
ENSG00000115232	0.163236	8.34225	2.36789	0.0231041	1	-3.86697	33	1.69691	0.0897134	1	ITGA4	integrin subunit alpha 4 [Source:HGNC Symbol;Acc:HGNC:6140]
ENSG00000103855	-0.274378	2.06494	-2.36762	0.0231188	1	-3.3162	33	-2.35069	0.0187386	1	CD276	CD276 molecule [Source:HGNC Symbol;Acc:HGNC:19137]
ENSG00000142347	-0.207717	9.31153	-2.3667	0.0231689	1	-3.9313	33	-2.16062	0.0307244	1	MYO1F	myosin IF [Source:HGNC Symbol;Acc:HGNC:7600]
ENSG00000126698	0.162603	5.55843	2.36669	0.0231693	1	-3.65531	33	1.78642	0.0740317	1	DNAJC8	DnaJ heat shock protein family (Hsp40) member C8 [Source:HGNC Symbol;Acc:HGNC:15470]
ENSG00000214773	0.375625	0.69856	2.36635	0.0231877	1	-3.2898	33	1.8475	0.0646751	1	AC112512.1	novel transcript, sense intronic SMARCC1
ENSG00000274536	-0.216651	7.02721	-2.36619	0.0231963	1	-3.77212	33	-2.18059	0.0292138	1	MIR223HG	MIR223 host gene [Source:HGNC Symbol;Acc:HGNC:54520]
ENSG00000163257	0.198276	5.40129	2.36587	0.0232139	1	-3.64421	33	1.71843	0.0857188	1	DCAF16	DDB1 and CUL4 associated factor 16 [Source:HGNC Symbol;Acc:HGNC:25987]
ENSG00000205765	0.155727	6.11349	2.36524	0.0232483	1	-3.70647	33	1.77594	0.0757435	1	C5orf51	chromosome 5 open reading frame 51 [Source:HGNC Symbol;Acc:HGNC:27750]
ENSG00000163743	0.174421	4.86146	2.36481	0.0232719	1	-3.58938	33	1.7967	0.0723827	1	RCHY1	ring finger and CHY zinc finger domain containing 1 [Source:HGNC Symbol;Acc:HGNC:17479]
ENSG00000100425	0.212281	5.57371	2.3637	0.023332	1	-3.66203	33	1.69368	0.090327	1	BRD1	bromodomain containing 1 [Source:HGNC Symbol;Acc:HGNC:1102]
ENSG00000154229	0.323716	6.3921	2.36336	0.0233508	1	-3.72869	33	1.62201	0.104802	1	PRKCA	protein kinase C alpha [Source:HGNC Symbol;Acc:HGNC:9393]
ENSG00000089177	0.406307	3.5797	2.36317	0.0233614	1	-3.45577	33	1.63747	0.101532	1	KIF16B	kinesin family member 16B [Source:HGNC Symbol;Acc:HGNC:15869]
ENSG00000273306	0.444983	0.0574379	2.36179	0.023437	1	-3.32379	33	1.81475	0.0695627	1	AC018690.1	novel transcript
ENSG00000134297	0.376858	1.83871	2.36126	0.0234659	1	-3.31605	33	1.71256	0.0867928	1	PLEKHA8P1	pleckstrin homology domain containing A8 pseudogene 1 [Source:HGNC Symbol;Acc:HGNC:30222]
ENSG00000225460	0.20975	2.80668	2.3609	0.0234855	1	-3.37707	33	1.92206	0.0545981	1	AL590233.1	ubiquitin-conjugating enzyme E2 pseudogene
ENSG00000085224	0.171742	7.8194	2.3605	0.0235077	1	-3.84544	33	1.68839	0.0913362	1	ATRX	ATRX chromatin remodeler [Source:HGNC Symbol;Acc:HGNC:886]
ENSG00000151746	0.283444	3.88936	2.36022	0.0235234	1	-3.48435	33	1.6864	0.091719	1	BICD1	BICD cargo adaptor 1 [Source:HGNC Symbol;Acc:HGNC:1049]
ENSG00000276449	0.570872	0.319678	2.35911	0.0235842	1	-3.31992	33	1.70357	0.0884617	1	AC004076.2	novel transcript
ENSG00000245164	0.288406	7.53268	2.35781	0.0236559	1	-3.83041	33	1.61771	0.105726	1	LINC00861	long intergenic non-protein coding RNA 861 [Source:HGNC Symbol;Acc:HGNC:45133]
ENSG00000145882	0.251589	4.23418	2.35731	0.0236838	1	-3.53677	33	1.69421	0.0902252	1	PCYOX1L	prenylcysteine oxidase 1 like [Source:HGNC Symbol;Acc:HGNC:28477]
ENSG00000251034	0.283069	2.71843	2.35716	0.0236919	1	-3.38266	33	1.74517	0.0809555	1	AC087854.1	novel transcript
ENSG00000173145	0.209752	4.33142	2.35716	0.0236921	1	-3.55078	33	1.74331	0.0812798	1	NOC3L	NOC3 like DNA replication regulator [Source:HGNC Symbol;Acc:HGNC:24034]
ENSG00000165632	0.181346	5.02415	2.35623	0.0237437	1	-3.6241	33	1.75882	0.0786078	1	TAF3	TATA-box binding protein associated factor 3 [Source:HGNC Symbol;Acc:HGNC:17303]
ENSG00000154642	0.16921	6.39747	2.35606	0.0237529	1	-3.74947	33	1.72353	0.0847926	1	C21orf91	chromosome 21 open reading frame 91 [Source:HGNC Symbol;Acc:HGNC:16459]
ENSG00000136573	0.379427	4.19565	2.35551	0.0237839	1	-3.53287	33	1.62737	0.103659	1	BLK	BLK proto-oncogene, Src family tyrosine kinase [Source:HGNC Symbol;Acc:HGNC:1057]
ENSG00000104897	0.172081	5.22478	2.35475	0.0238261	1	-3.64657	33	1.7682	0.0770277	1	SF3A2	splicing factor 3a subunit 2 [Source:HGNC Symbol;Acc:HGNC:10766]
ENSG00000196313	0.164222	7.23433	2.35365	0.0238871	1	-3.81846	33	1.70616	0.0879788	1	POM121	POM121 transmembrane nucleoporin [Source:HGNC Symbol;Acc:HGNC:19702]
ENSG00000164040	0.161013	4.75122	2.3536	0.0238899	1	-3.60205	33	1.83695	0.0662173	1	PGRMC2	progesterone receptor membrane component 2 [Source:HGNC Symbol;Acc:HGNC:16089]
ENSG00000196923	-0.269255	5.85857	-2.3534	0.0239013	1	-3.70281	33	-2.15554	0.0311195	1	PDLIM7	PDZ and LIM domain 7 [Source:HGNC Symbol;Acc:HGNC:22958]
ENSG00000142173	0.38628	3.79017	2.35307	0.0239196	1	-3.50267	33	1.62935	0.103239	1	COL6A2	collagen type VI alpha 2 chain [Source:HGNC Symbol;Acc:HGNC:2212]
ENSG00000273084	-0.75492	-1.0198	-2.35296	0.0239257	1	-3.55507	33	-2.265	0.0235129	1	AC092171.5	novel transcript
ENSG00000047849	0.232318	6.51646	2.35285	0.0239318	1	-3.7653	33	1.64704	0.0995489	1	MAP4	microtubule associated protein 4 [Source:HGNC Symbol;Acc:HGNC:6862]
ENSG00000181915	0.216673	4.39678	2.35284	0.0239324	1	-3.57237	33	1.72098	0.0852553	1	ADO	2-aminoethanethiol dioxygenase [Source:HGNC Symbol;Acc:HGNC:23506]
ENSG00000272668	-0.439892	2.22385	-2.35187	0.023987	1	-3.34718	33	-2.17508	0.029624	1	AL590560.3	uncharacterized LOC107985216 [Source:NCBI gene (formerly Entrezgene);Acc:107985216]
ENSG00000204947	0.541518	0.291871	2.35157	0.0240038	1	-3.32251	33	1.69988	0.0891532	1	ZNF425	zinc finger protein 425 [Source:HGNC Symbol;Acc:HGNC:20690]
ENSG00000074696	0.20965	4.64227	2.35108	0.0240309	1	-3.59292	33	1.72182	0.0851013	1	HACD3	3-hydroxyacyl-CoA dehydratase 3 [Source:HGNC Symbol;Acc:HGNC:24175]
ENSG00000197635	0.260126	4.86508	2.35102	0.0240348	1	-3.61434	33	1.66066	0.0967811	1	DPP4	dipeptidyl peptidase 4 [Source:HGNC Symbol;Acc:HGNC:3009]
ENSG00000273447	0.398252	1.13576	2.35072	0.0240514	1	-3.30963	33	1.74401	0.0811571	1	AC004067.1	novel transcript, antisense to CASP6
ENSG00000163464	-0.348378	8.56389	-2.35025	0.0240777	1	-3.90782	33	-2.11368	0.0345422	1	CXCR1	C-X-C motif chemokine receptor 1 [Source:HGNC Symbol;Acc:HGNC:6026]
ENSG00000075945	0.160144	4.58257	2.35014	0.0240839	1	-3.58565	33	1.85916	0.0630048	1	KIFAP3	kinesin associated protein 3 [Source:HGNC Symbol;Acc:HGNC:17060]
ENSG00000130035	0.945394	0.820949	2.34984	0.0241009	1	-3.31262	33	1.60556	0.108371	1	GALNT8	polypeptide N-acetylgalactosaminyltransferase 8 [Source:HGNC Symbol;Acc:HGNC:4130]
ENSG00000148303	0.174636	8.46263	2.34863	0.0241689	1	-3.91433	33	1.66295	0.0963231	1	RPL7A	ribosomal protein L7a [Source:HGNC Symbol;Acc:HGNC:10364]
ENSG00000156531	0.19062	5.53449	2.34822	0.0241924	1	-3.6892	33	1.70941	0.0873754	1	PHF6	PHD finger protein 6 [Source:HGNC Symbol;Acc:HGNC:18145]
ENSG00000135525	-0.400696	2.5584	-2.34685	0.0242695	1	-3.37892	33	-2.17548	0.0295939	1	MAP7	microtubule associated protein 7 [Source:HGNC Symbol;Acc:HGNC:6869]
ENSG00000235370	1.11293	-1.46921	2.34647	0.0242913	1	-3.62042	33	1.65662	0.0975953	1	DNM1P51	dynamin 1 pseudogene 51 [Source:HGNC Symbol;Acc:HGNC:48500]
ENSG00000130202	-0.797988	1.58715	-2.34643	0.0242933	1	-3.32576	33	-2.12023	0.0339868	1	NECTIN2	nectin cell adhesion molecule 2 [Source:HGNC Symbol;Acc:HGNC:9707]
ENSG00000277758	0.788216	0.854514	2.34638	0.0242963	1	-3.31664	33	1.61171	0.107026	1	FO681492.1	synaptotagmin-15 [Source:NCBI gene (formerly Entrezgene);Acc:102724488]
ENSG00000156976	0.153499	7.6658	2.34604	0.0243155	1	-3.86427	33	1.70798	0.0876409	1	EIF4A2	eukaryotic translation initiation factor 4A2 [Source:HGNC Symbol;Acc:HGNC:3284]
ENSG00000149308	0.168538	7.09212	2.34594	0.0243214	1	-3.82311	33	1.69532	0.0900139	1	NPAT	nuclear protein, coactivator of histone transcription [Source:HGNC Symbol;Acc:HGNC:7896]
ENSG00000147604	0.160794	9.15531	2.34584	0.0243267	1	-3.96693	33	1.66602	0.0957099	1	RPL7	ribosomal protein L7 [Source:HGNC Symbol;Acc:HGNC:10363]
ENSG00000183475	0.163274	5.04754	2.34559	0.0243408	1	-3.64881	33	1.79459	0.0727194	1	ASB7	ankyrin repeat and SOCS box containing 7 [Source:HGNC Symbol;Acc:HGNC:17182]
ENSG00000234211	-0.46369	1.14296	-2.34523	0.0243615	1	-3.31898	33	-2.20717	0.027302	1	AL451067.1	novel transcript, antisense to FCGR2B
ENSG00000065883	0.146704	7.41147	2.34502	0.0243735	1	-3.84611	33	1.73013	0.0836072	1	CDK13	cyclin dependent kinase 13 [Source:HGNC Symbol;Acc:HGNC:1733]
ENSG00000255319	-0.625606	0.542296	-2.34462	0.0243964	1	-3.33662	33	-2.18077	0.0292007	1	ENPP7P8	ectonucleotide pyrophosphatase/phosphodiesterase 7 pseudogene 8 [Source:HGNC Symbol;Acc:HGNC:48691]
ENSG00000100211	0.357064	1.53966	2.34454	0.0244005	1	-3.32898	33	1.74301	0.0813318	1	CBY1	chibby family member 1, beta catenin antagonist [Source:HGNC Symbol;Acc:HGNC:1307]
ENSG00000124198	0.242375	6.32275	2.3443	0.0244145	1	-3.76647	33	1.63641	0.101754	1	ARFGEF2	ADP ribosylation factor guanine nucleotide exchange factor 2 [Source:HGNC Symbol;Acc:HGNC:15853]
ENSG00000214283	0.442635	0.129005	2.34416	0.0244226	1	-3.34942	33	1.79598	0.0724973	1	RAD51AP1P1	RAD51AP1 pseudogene 1 [Source:HGNC Symbol;Acc:HGNC:49646]
ENSG00000189241	0.135034	6.22735	2.34396	0.0244338	1	-3.75812	33	1.82111	0.0685905	1	TSPYL1	TSPY like 1 [Source:HGNC Symbol;Acc:HGNC:12382]
ENSG00000111536	1.00829	-1.73161	2.34331	0.0244711	1	-3.69182	33	1.69523	0.0900324	1	IL26	interleukin 26 [Source:HGNC Symbol;Acc:HGNC:17119]
ENSG00000230393	0.461234	0.44306	2.34265	0.0245085	1	-3.33685	33	1.74552	0.0808937	1	AC092667.1	novel transcript
ENSG00000269918	0.327516	1.59122	2.34261	0.0245111	1	-3.33433	33	1.77341	0.0761601	1	AF131215.6	novel transcript
ENSG00000074181	-0.989137	0.125515	-2.34211	0.0245391	1	-3.35801	33	-2.12656	0.0334564	1	NOTCH3	notch receptor 3 [Source:HGNC Symbol;Acc:HGNC:7883]
ENSG00000157954	-0.175589	6.43705	-2.34198	0.0245469	1	-3.77095	33	-2.21874	0.0265047	1	WIPI2	WD repeat domain, phosphoinositide interacting 2 [Source:HGNC Symbol;Acc:HGNC:32225]
ENSG00000121691	-0.2073	7.39358	-2.34147	0.0245759	1	-3.84463	33	-2.16158	0.0306507	1	CAT	catalase [Source:HGNC Symbol;Acc:HGNC:1516]
ENSG00000211716	0.392468	1.25226	2.3413	0.0245855	1	-3.32913	33	1.72073	0.0852994	1	TRBV9	T cell receptor beta variable 9 [Source:HGNC Symbol;Acc:HGNC:12246]
ENSG00000135709	-0.15572	7.05932	-2.34125	0.0245888	1	-3.82786	33	-2.23415	0.025473	1	KIAA0513	KIAA0513 [Source:HGNC Symbol;Acc:HGNC:29058]
ENSG00000156256	0.151202	5.70014	2.34112	0.0245958	1	-3.72028	33	1.78588	0.0741184	1	USP16	ubiquitin specific peptidase 16 [Source:HGNC Symbol;Acc:HGNC:12614]
ENSG00000272555	-0.952948	-0.894002	-2.34057	0.0246276	1	-3.5209	33	-2.17096	0.0299342	1	AC009974.1	novel transcript
ENSG00000278948	0.255976	1.93081	2.33987	0.0246677	1	-3.36137	33	1.85861	0.0630828	1	AL031587.5	TEC
ENSG00000005187	0.306305	3.46113	2.33982	0.0246704	1	-3.4825	33	1.66652	0.09561	1	ACSM3	acyl-CoA synthetase medium chain family member 3 [Source:HGNC Symbol;Acc:HGNC:10522]
ENSG00000008869	0.165672	6.79245	2.33963	0.0246815	1	-3.81266	33	1.70248	0.0886661	1	HEATR5B	HEAT repeat containing 5B [Source:HGNC Symbol;Acc:HGNC:29273]
ENSG00000171863	0.198403	7.70029	2.33949	0.0246897	1	-3.87926	33	1.6434	0.100301	1	RPS7	ribosomal protein S7 [Source:HGNC Symbol;Acc:HGNC:10440]
ENSG00000280433	0.268285	5.02139	2.3394	0.0246948	1	-3.66151	33	1.63947	0.101115	1	FP565260.6	novel protein, similar to trafficking protein particle complex 10 TRAPPC10
ENSG00000211747	0.422697	2.05916	2.33892	0.0247222	1	-3.36927	33	1.6541	0.0981081	1	TRBV20-1	T cell receptor beta variable 20-1 [Source:HGNC Symbol;Acc:HGNC:12196]
ENSG00000227486	0.792327	-0.865067	2.33864	0.0247383	1	-3.51626	33	1.69136	0.0907676	1	AL050309.1	novel transcript
ENSG00000173272	0.348676	2.96888	2.33812	0.0247688	1	-3.44627	33	1.65408	0.0981118	1	MZT2A	mitotic spindle organizing protein 2A [Source:HGNC Symbol;Acc:HGNC:33187]
ENSG00000112297	0.140513	7.5215	2.33795	0.0247782	1	-3.87263	33	1.73365	0.0829809	1	CRYBG1	crystallin beta-gamma domain containing 1 [Source:HGNC Symbol;Acc:HGNC:356]
ENSG00000273117	0.407767	0.803094	2.33795	0.0247783	1	-3.33153	33	1.74725	0.0805947	1	INSIG1-DT	INSIG1 divergent transcript [Source:HGNC Symbol;Acc:HGNC:55155]
ENSG00000258476	-0.634748	0.977859	-2.33794	0.024779	1	-3.33229	33	-2.15352	0.031278	1	LINC02207	long intergenic non-protein coding RNA 2207 [Source:HGNC Symbol;Acc:HGNC:53073]
ENSG00000211450	0.239877	3.82184	2.3379	0.0247812	1	-3.53217	33	1.70853	0.0875383	1	SELENOH	selenoprotein H [Source:HGNC Symbol;Acc:HGNC:18251]
ENSG00000196696	0.233385	4.84984	2.33721	0.0248211	1	-3.63922	33	1.67132	0.0946583	1	PDXDC2P-NPIPB14P	nuclear pore complex-interacting protein [Source:NCBI gene (formerly Entrezgene);Acc:283970]
ENSG00000162607	0.148574	5.65935	2.33714	0.0248249	1	-3.72294	33	1.7946	0.0727174	1	USP1	ubiquitin specific peptidase 1 [Source:HGNC Symbol;Acc:HGNC:12607]
ENSG00000100084	0.15026	5.48954	2.33661	0.0248555	1	-3.70967	33	1.79827	0.0721345	1	HIRA	histone cell cycle regulator [Source:HGNC Symbol;Acc:HGNC:4916]
ENSG00000228956	0.364539	3.89914	2.33652	0.0248609	1	-3.53749	33	1.62143	0.104926	1	SATB1-AS1	SATB1 antisense RNA 1 [Source:HGNC Symbol;Acc:HGNC:50687]
ENSG00000107738	-0.169592	9.00596	-2.33541	0.0249252	1	-3.9744	33	-2.16693	0.0302402	1	VSIR	V-set immunoregulatory receptor [Source:HGNC Symbol;Acc:HGNC:30085]
ENSG00000121570	0.376776	2.45937	2.33502	0.024948	1	-3.40877	33	1.65516	0.0978919	1	DPPA4	developmental pluripotency associated 4 [Source:HGNC Symbol;Acc:HGNC:19200]
ENSG00000198711	0.413012	1.03834	2.33461	0.0249717	1	-3.33648	33	1.71891	0.0856316	1	SSBP3-AS1	SSBP3 antisense RNA 1 [Source:HGNC Symbol;Acc:HGNC:32328]
ENSG00000134247	0.766321	1.56285	2.33442	0.0249826	1	-3.34813	33	1.59489	0.110737	1	PTGFRN	prostaglandin F2 receptor inhibitor [Source:HGNC Symbol;Acc:HGNC:9601]
ENSG00000239713	0.217868	5.63028	2.33375	0.025022	1	-3.73781	33	1.65603	0.0977151	1	APOBEC3G	apolipoprotein B mRNA editing enzyme catalytic subunit 3G [Source:HGNC Symbol;Acc:HGNC:17357]
ENSG00000198168	0.280222	4.92491	2.33305	0.0250627	1	-3.65765	33	1.63079	0.102935	1	SVIP	small VCP interacting protein [Source:HGNC Symbol;Acc:HGNC:25238]
ENSG00000171777	-0.24549	6.99999	-2.33269	0.0250832	1	-3.83744	33	-2.13473	0.032783	1	RASGRP4	RAS guanyl releasing protein 4 [Source:HGNC Symbol;Acc:HGNC:18958]
ENSG00000166900	-0.249394	6.65368	-2.33179	0.0251361	1	-3.81172	33	-2.13615	0.0326668	1	STX3	syntaxin 3 [Source:HGNC Symbol;Acc:HGNC:11438]
ENSG00000197852	-0.290223	6.95686	-2.33108	0.0251776	1	-3.83594	33	-2.11732	0.0342323	1	INKA2	inka box actin regulator 2 [Source:HGNC Symbol;Acc:HGNC:28045]
ENSG00000165572	0.209363	3.65335	2.3303	0.0252233	1	-3.52518	33	1.77018	0.076698	1	KBTBD6	kelch repeat and BTB domain containing 6 [Source:HGNC Symbol;Acc:HGNC:25340]
ENSG00000008988	0.185336	8.04535	2.32971	0.025258	1	-3.91931	33	1.64229	0.100529	1	RPS20	ribosomal protein S20 [Source:HGNC Symbol;Acc:HGNC:10405]
ENSG00000181036	0.582209	3.86108	2.32937	0.0252775	1	-3.57369	33	1.57849	0.114454	1	FCRL6	Fc receptor like 6 [Source:HGNC Symbol;Acc:HGNC:31910]
ENSG00000184481	-0.398984	7.22515	-2.32935	0.0252789	1	-3.85208	33	-2.09605	0.0360778	1	FOXO4	forkhead box O4 [Source:HGNC Symbol;Acc:HGNC:7139]
ENSG00000280202	0.186115	4.0876	2.32842	0.0253339	1	-3.57769	33	1.788	0.0737756	1	AC005831.1	TEC
ENSG00000169926	0.111126	8.34819	2.32839	0.0253356	1	-3.94946	33	1.80364	0.0712885	1	KLF13	Kruppel like factor 13 [Source:HGNC Symbol;Acc:HGNC:13672]
ENSG00000128463	0.172538	4.16037	2.32801	0.0253579	1	-3.58717	33	1.82515	0.0679783	1	EMC4	ER membrane protein complex subunit 4 [Source:HGNC Symbol;Acc:HGNC:28032]
ENSG00000148331	0.152505	4.65483	2.32723	0.0254039	1	-3.63965	33	1.85784	0.0631916	1	ASB6	ankyrin repeat and SOCS box containing 6 [Source:HGNC Symbol;Acc:HGNC:17181]
ENSG00000102271	1.46569	-3.15503	2.32712	0.0254104	1	-4.00932	33	1.6789	0.0931721	1	KLHL4	kelch like family member 4 [Source:HGNC Symbol;Acc:HGNC:6355]
ENSG00000134014	0.241215	4.55875	2.32702	0.0254162	1	-3.63264	33	1.66315	0.0962828	1	ELP3	elongator acetyltransferase complex subunit 3 [Source:HGNC Symbol;Acc:HGNC:20696]
ENSG00000141642	0.282031	2.47646	2.32696	0.0254198	1	-3.41767	33	1.73644	0.0824866	1	ELAC1	elaC ribonuclease Z 1 [Source:HGNC Symbol;Acc:HGNC:14197]
ENSG00000280068	0.507348	-0.28282	2.32661	0.0254402	1	-3.43933	33	1.79464	0.0727111	1	AC138965.2	TEC
ENSG00000188343	0.23846	3.66299	2.32648	0.025448	1	-3.52995	33	1.71309	0.0866953	1	CIBAR1	CBY1 interacting BAR domain containing 1 [Source:HGNC Symbol;Acc:HGNC:30452]
ENSG00000214559	-0.794367	-0.881422	-2.32604	0.0254742	1	-3.52664	33	-2.19428	0.0282155	1	AC019077.1	novel transcript
ENSG00000277151	0.218037	2.50698	2.32582	0.0254873	1	-3.42155	33	1.88753	0.0590886	1	AL138820.1	novel transcript
ENSG00000241106	0.400448	2.90728	2.32514	0.0255275	1	-3.4625	33	1.62251	0.104694	1	HLA-DOB	major histocompatibility complex, class II, DO beta [Source:HGNC Symbol;Acc:HGNC:4937]
ENSG00000127366	0.525651	-0.185783	2.32493	0.02554	1	-3.41445	33	1.74397	0.0811647	1	TAS2R5	taste 2 receptor member 5 [Source:HGNC Symbol;Acc:HGNC:14912]
ENSG00000128487	-0.327191	7.90889	-2.32468	0.0255548	1	-3.91412	33	-2.09864	0.0358482	1	SPECC1	sperm antigen with calponin homology and coiled-coil domains 1 [Source:HGNC Symbol;Acc:HGNC:30615]
ENSG00000116350	0.113867	6.31967	2.32463	0.0255578	1	-3.80521	33	1.92086	0.0547488	1	SRSF4	serine and arginine rich splicing factor 4 [Source:HGNC Symbol;Acc:HGNC:10786]
ENSG00000285816	-0.650012	1.62155	-2.32368	0.0256139	1	-3.36798	33	-2.1161	0.0343361	1	AP000944.5	novel protein, POLA2-CDC42EP2 readthrough
ENSG00000261404	-0.623133	-0.164768	-2.32342	0.0256294	1	-3.40961	33	-2.19461	0.0281919	1	AC138627.1	novel transcript
ENSG00000148200	-0.369759	3.57611	-2.32301	0.0256538	1	-3.51903	33	-2.13528	0.0327377	1	NR6A1	nuclear receptor subfamily 6 group A member 1 [Source:HGNC Symbol;Acc:HGNC:7985]
ENSG00000285106	-0.257474	4.77792	-2.32289	0.0256611	1	-3.65089	33	-2.16006	0.0307682	1	AC016831.6	novel transcript
ENSG00000214407	1.50351	-4.37608	2.32262	0.025677	1	-4.17913	33	1.74924	0.0802499	1	LINC02085	long intergenic non-protein coding RNA 2085 [Source:HGNC Symbol;Acc:HGNC:27190]
ENSG00000111058	-0.425187	3.2554	-2.32077	0.0257878	1	-3.49692	33	-2.12218	0.0338223	1	ACSS3	acyl-CoA synthetase short chain family member 3 [Source:HGNC Symbol;Acc:HGNC:24723]
ENSG00000131480	-0.36913	3.08602	-2.32074	0.0257892	1	-3.47899	33	-2.14611	0.0318641	1	AOC2	amine oxidase copper containing 2 [Source:HGNC Symbol;Acc:HGNC:549]
ENSG00000233024	0.359364	3.82678	2.32012	0.0258261	1	-3.5555	33	1.61195	0.106972	1	NPIPA9	nuclear pore complex interacting protein family, member A9 [Source:HGNC Symbol;Acc:HGNC:41984]
ENSG00000013306	-0.456341	10.2439	-2.31955	0.0258604	1	-4.0784	33	-2.07752	0.0377536	1	SLC25A39	solute carrier family 25 member 39 [Source:HGNC Symbol;Acc:HGNC:24279]
ENSG00000196419	0.192422	6.36879	2.31952	0.0258623	1	-3.8237	33	1.65393	0.0981425	1	XRCC6	X-ray repair cross complementing 6 [Source:HGNC Symbol;Acc:HGNC:4055]
ENSG00000125629	0.177298	3.94592	2.31941	0.0258688	1	-3.58176	33	1.81999	0.0687601	1	INSIG2	insulin induced gene 2 [Source:HGNC Symbol;Acc:HGNC:20452]
ENSG00000119535	-0.263554	10.5197	-2.31939	0.0258704	1	-4.10846	33	-2.0946	0.0362068	1	CSF3R	colony stimulating factor 3 receptor [Source:HGNC Symbol;Acc:HGNC:2439]
ENSG00000086475	0.246076	4.34815	2.31908	0.0258886	1	-3.63018	33	1.65733	0.0974523	1	SEPHS1	selenophosphate synthetase 1 [Source:HGNC Symbol;Acc:HGNC:19685]
ENSG00000198039	0.211007	3.46794	2.31877	0.0259074	1	-3.53101	33	1.76806	0.0770506	1	ZNF273	zinc finger protein 273 [Source:HGNC Symbol;Acc:HGNC:13067]
ENSG00000110077	-0.236385	6.81627	-2.31831	0.0259348	1	-3.85535	33	-2.12874	0.0332755	1	MS4A6A	membrane spanning 4-domains A6A [Source:HGNC Symbol;Acc:HGNC:13375]
ENSG00000178789	-0.193473	4.78977	-2.31788	0.0259609	1	-3.67196	33	-2.22762	0.0259059	1	CD300LB	CD300 molecule like family member b [Source:HGNC Symbol;Acc:HGNC:30811]
ENSG00000204160	-0.268791	7.70215	-2.31769	0.0259726	1	-3.91989	33	-2.10682	0.0351335	1	ZDHHC18	zinc finger DHHC-type palmitoyltransferase 18 [Source:HGNC Symbol;Acc:HGNC:20712]
ENSG00000229007	0.805911	-1.38727	2.31758	0.0259789	1	-3.61285	33	1.69748	0.0896065	1	EXOSC3P1	exosome component 3 pseudogene 1 [Source:HGNC Symbol;Acc:HGNC:33989]
ENSG00000261305	0.929882	-1.69765	2.31723	0.0259999	1	-3.70568	33	1.69006	0.091017	1	AC005586.1	novel transcript, overlapping LRRC61
ENSG00000272277	-0.418203	-0.259337	-2.31711	0.0260073	1	-3.44038	33	-2.42426	0.0153398	1	AL031963.3	novel transcript, antisense to RIPK1
ENSG00000167118	0.313597	3.82803	2.31697	0.0260156	1	-3.58161	33	1.62407	0.104361	1	URM1	ubiquitin related modifier 1 [Source:HGNC Symbol;Acc:HGNC:28378]
ENSG00000279982	0.671487	-0.889211	2.31658	0.0260392	1	-3.55283	33	1.73205	0.0832646	1	AL162274.3	TEC
ENSG00000285758	0.52873	-0.425678	2.3165	0.026044	1	-3.46894	33	1.77833	0.0753494	1	AC036214.4	novel transcript, antisense to MRPS28
ENSG00000186081	-0.886478	-0.273059	-2.31639	0.0260508	1	-3.4615	33	-2.13607	0.0326734	1	KRT5	keratin 5 [Source:HGNC Symbol;Acc:HGNC:6442]
ENSG00000156970	-0.574676	1.85591	-2.31623	0.0260603	1	-3.38564	33	-2.12009	0.0339983	1	BUB1B	BUB1 mitotic checkpoint serine/threonine kinase B [Source:HGNC Symbol;Acc:HGNC:1149]
ENSG00000178726	-0.434793	4.99396	-2.31577	0.0260884	1	-3.6837	33	-2.09324	0.0363279	1	THBD	thrombomodulin [Source:HGNC Symbol;Acc:HGNC:11784]
ENSG00000168010	-0.220023	8.67228	-2.31468	0.0261541	1	-3.99477	33	-2.11552	0.0343855	1	ATG16L2	autophagy related 16 like 2 [Source:HGNC Symbol;Acc:HGNC:25464]
ENSG00000166483	0.306659	3.81906	2.31458	0.0261603	1	-3.57109	33	1.62989	0.103125	1	WEE1	WEE1 G2 checkpoint kinase [Source:HGNC Symbol;Acc:HGNC:12761]
ENSG00000150990	0.210245	3.6851	2.3143	0.0261773	1	-3.56468	33	1.74395	0.0811681	1	DHX37	DEAH-box helicase 37 [Source:HGNC Symbol;Acc:HGNC:17210]
ENSG00000105520	-0.226651	5.57419	-2.31413	0.0261872	1	-3.75363	33	-2.1541	0.0312326	1	PLPPR2	phospholipid phosphatase related 2 [Source:HGNC Symbol;Acc:HGNC:29566]
ENSG00000151704	0.749429	-0.3097	2.31391	0.0262006	1	-3.45486	33	1.64226	0.100536	1	KCNJ1	potassium inwardly rectifying channel subfamily J member 1 [Source:HGNC Symbol;Acc:HGNC:6255]
ENSG00000077238	0.254284	7.21104	2.31341	0.0262311	1	-3.89754	33	1.59413	0.110907	1	IL4R	interleukin 4 receptor [Source:HGNC Symbol;Acc:HGNC:6015]
ENSG00000188739	0.173698	4.79563	2.31336	0.0262342	1	-3.68504	33	1.74788	0.0804848	1	RBM34	RNA binding motif protein 34 [Source:HGNC Symbol;Acc:HGNC:28965]
ENSG00000113361	1.54636	-2.51614	2.31334	0.0262353	1	-3.82063	33	1.60879	0.107662	1	CDH6	cadherin 6 [Source:HGNC Symbol;Acc:HGNC:1765]
ENSG00000182872	0.139739	5.06756	2.31328	0.0262393	1	-3.71329	33	1.85808	0.0631583	1	RBM10	RNA binding motif protein 10 [Source:HGNC Symbol;Acc:HGNC:9896]
ENSG00000128394	0.250874	3.97519	2.31317	0.0262458	1	-3.60255	33	1.66167	0.0965782	1	APOBEC3F	apolipoprotein B mRNA editing enzyme catalytic subunit 3F [Source:HGNC Symbol;Acc:HGNC:17356]
ENSG00000155827	0.125768	5.46765	2.31295	0.0262591	1	-3.75381	33	1.90232	0.0571288	1	RNF20	ring finger protein 20 [Source:HGNC Symbol;Acc:HGNC:10062]
ENSG00000285737	-0.347344	1.51995	-2.31268	0.0262756	1	-3.38549	33	-2.23666	0.0253083	1	LINC02680	long intergenic non-protein coding RNA 2680 [Source:HGNC Symbol;Acc:HGNC:54174]
ENSG00000124224	-0.325881	4.41647	-2.31224	0.0263019	1	-3.63989	33	-2.1214	0.0338878	1	PPP4R1L	protein phosphatase 4 regulatory subunit 1 like (pseudogene) [Source:HGNC Symbol;Acc:HGNC:15755]
ENSG00000272316	0.274478	3.46173	2.31209	0.0263115	1	-3.53375	33	1.6682	0.095276	1	AL021368.2	novel transcript
ENSG00000152582	0.447132	3.17088	2.31146	0.0263499	1	-3.50002	33	1.59434	0.11086	1	SPEF2	sperm flagellar 2 [Source:HGNC Symbol;Acc:HGNC:26293]
ENSG00000121931	0.139706	5.17607	2.31132	0.0263581	1	-3.72106	33	1.85159	0.0640841	1	LRIF1	ligand dependent nuclear receptor interacting factor 1 [Source:HGNC Symbol;Acc:HGNC:30299]
ENSG00000117090	0.280921	4.38974	2.31127	0.0263614	1	-3.64695	33	1.62341	0.104502	1	SLAMF1	signaling lymphocytic activation molecule family member 1 [Source:HGNC Symbol;Acc:HGNC:10903]
ENSG00000168724	0.170317	5.09047	2.31038	0.0264156	1	-3.7217	33	1.73413	0.0828957	1	DNAJC21	DnaJ heat shock protein family (Hsp40) member C21 [Source:HGNC Symbol;Acc:HGNC:27030]
ENSG00000153157	-1.21548	-0.433148	-2.30965	0.0264604	1	-3.48962	33	-2.09948	0.0357745	1	SYCP2L	synaptonemal complex protein 2 like [Source:HGNC Symbol;Acc:HGNC:21537]
ENSG00000204217	0.251766	6.4298	2.30961	0.0264627	1	-3.84838	33	1.59963	0.109681	1	BMPR2	bone morphogenetic protein receptor type 2 [Source:HGNC Symbol;Acc:HGNC:1078]
ENSG00000230839	-0.603725	-0.39213	-2.30916	0.0264903	1	-3.4743	33	-2.22375	0.0261652	1	NA	NA
ENSG00000118308	-0.152223	6.76137	-2.30895	0.0265035	1	-3.86895	33	-2.22026	0.0264008	1	IRAG2	inositol 1,4,5-triphosphate receptor associated 2 [Source:HGNC Symbol;Acc:HGNC:6690]
ENSG00000247121	0.307632	2.56929	2.30814	0.026553	1	-3.4616	33	1.67842	0.0932646	1	AC009126.1	novel transcript, antisense to LNPEP and ERAP2
ENSG00000118263	-0.1914	6.91926	-2.30791	0.0265667	1	-3.88256	33	-2.15263	0.0313474	1	KLF7	Kruppel like factor 7 [Source:HGNC Symbol;Acc:HGNC:6350]
ENSG00000173890	0.240025	4.75763	2.30762	0.0265851	1	-3.69221	33	1.63956	0.101096	1	GPR160	G protein-coupled receptor 160 [Source:HGNC Symbol;Acc:HGNC:23693]
ENSG00000110172	0.177767	5.42689	2.30748	0.0265932	1	-3.76258	33	1.69561	0.0899591	1	CHORDC1	cysteine and histidine rich domain containing 1 [Source:HGNC Symbol;Acc:HGNC:14525]
ENSG00000138398	0.180764	6.15911	2.30744	0.0265958	1	-3.82551	33	1.66515	0.0958821	1	PPIG	peptidylprolyl isomerase G [Source:HGNC Symbol;Acc:HGNC:14650]
ENSG00000111716	0.222613	6.86429	2.30674	0.0266389	1	-3.88593	33	1.60807	0.107819	1	LDHB	lactate dehydrogenase B [Source:HGNC Symbol;Acc:HGNC:6541]
ENSG00000183722	-1.10677	-2.10149	-2.30657	0.0266494	1	-3.82613	33	-2.18644	0.0287835	1	LHFPL6	LHFPL tetraspan subfamily member 6 [Source:HGNC Symbol;Acc:HGNC:6586]
ENSG00000164096	0.169522	6.4379	2.3055	0.0267151	1	-3.85504	33	1.67239	0.0944471	1	C4orf3	chromosome 4 open reading frame 3 [Source:HGNC Symbol;Acc:HGNC:19225]
ENSG00000260910	0.665041	0.189923	2.3051	0.0267398	1	-3.40668	33	1.62406	0.104362	1	LINC00565	long intergenic non-protein coding RNA 565 [Source:HGNC Symbol;Acc:HGNC:43709]
ENSG00000115594	-0.430006	4.14168	-2.30391	0.0268135	1	-3.62254	33	-2.0924	0.0364031	1	IL1R1	interleukin 1 receptor type 1 [Source:HGNC Symbol;Acc:HGNC:5993]
ENSG00000149346	0.184129	4.45311	2.30386	0.0268167	1	-3.66613	33	1.73567	0.0826228	1	SLX4IP	SLX4 interacting protein [Source:HGNC Symbol;Acc:HGNC:16225]
ENSG00000156886	-0.501206	0.48299	-2.30379	0.0268212	1	-3.39671	33	-2.19339	0.0282796	1	ITGAD	integrin subunit alpha D [Source:HGNC Symbol;Acc:HGNC:6146]
ENSG00000267510	0.61122	-0.784641	2.30307	0.0268658	1	-3.51848	33	1.72252	0.0849745	1	AC011451.1	novel transcript, antisense to ZNF699
ENSG00000171604	0.21949	4.97483	2.30243	0.0269054	1	-3.73225	33	1.64554	0.0998583	1	CXXC5	CXXC finger protein 5 [Source:HGNC Symbol;Acc:HGNC:26943]
ENSG00000111670	0.192832	6.90076	2.3023	0.0269138	1	-3.89831	33	1.62741	0.103651	1	GNPTAB	N-acetylglucosamine-1-phosphate transferase subunits alpha and beta [Source:HGNC Symbol;Acc:HGNC:29670]
ENSG00000169714	0.110517	7.81873	2.30176	0.0269474	1	-3.96441	33	1.80501	0.0710725	1	CNBP	CCHC-type zinc finger nucleic acid binding protein [Source:HGNC Symbol;Acc:HGNC:13164]
ENSG00000139508	0.145762	5.03924	2.30005	0.0270535	1	-3.73785	33	1.81213	0.0699657	1	SLC46A3	solute carrier family 46 member 3 [Source:HGNC Symbol;Acc:HGNC:27501]
ENSG00000148773	-0.35768	5.22172	-2.29996	0.0270595	1	-3.74343	33	-2.09067	0.0365578	1	MKI67	marker of proliferation Ki-67 [Source:HGNC Symbol;Acc:HGNC:7107]
ENSG00000185483	0.975775	-1.15248	2.29931	0.0271002	1	-3.56649	33	1.61163	0.107042	1	ROR1	receptor tyrosine kinase like orphan receptor 1 [Source:HGNC Symbol;Acc:HGNC:10256]
ENSG00000165512	0.212724	4.54093	2.29919	0.0271076	1	-3.68797	33	1.66987	0.0949456	1	ZNF22	zinc finger protein 22 [Source:HGNC Symbol;Acc:HGNC:13012]
ENSG00000278030	0.403895	1.85395	2.2986	0.0271443	1	-3.43131	33	1.63386	0.102288	1	TRBV7-9	T cell receptor beta variable 7-9 [Source:HGNC Symbol;Acc:HGNC:12243]
ENSG00000068323	-0.14762	6.71383	-2.29854	0.0271482	1	-3.88414	33	-2.224	0.0261487	1	TFE3	transcription factor binding to IGHM enhancer 3 [Source:HGNC Symbol;Acc:HGNC:11752]
ENSG00000100650	0.132782	7.29351	2.29839	0.0271577	1	-3.93091	33	1.72705	0.0841584	1	SRSF5	serine and arginine rich splicing factor 5 [Source:HGNC Symbol;Acc:HGNC:10787]
ENSG00000047578	-0.245898	4.67364	-2.29796	0.0271845	1	-3.68879	33	-2.14994	0.0315597	1	KATNIP	katanin interacting protein [Source:HGNC Symbol;Acc:HGNC:29068]
ENSG00000226380	-0.230063	4.51092	-2.29671	0.0272627	1	-3.66986	33	-2.17228	0.0298344	1	AC016831.1	novel transcript
ENSG00000100241	0.130467	7.04166	2.2967	0.0272639	1	-3.91848	33	1.74261	0.0814014	1	SBF1	SET binding factor 1 [Source:HGNC Symbol;Acc:HGNC:10542]
ENSG00000257704	-0.302701	1.41654	-2.29628	0.0272899	1	-3.40779	33	-2.30668	0.0210727	1	INAFM1	InaF motif containing 1 [Source:HGNC Symbol;Acc:HGNC:27406]
ENSG00000100994	0.164904	5.36419	2.29621	0.0272945	1	-3.77701	33	1.71727	0.0859307	1	PYGB	glycogen phosphorylase B [Source:HGNC Symbol;Acc:HGNC:9723]
ENSG00000225339	0.601845	2.13638	2.29621	0.0272946	1	-3.44841	33	1.57162	0.116038	1	AL354740.1	novel transcript, antisense to C6orf1
ENSG00000146414	0.196019	5.87463	2.29595	0.027311	1	-3.82068	33	1.64257	0.100473	1	SHPRH	SNF2 histone linker PHD RING helicase [Source:HGNC Symbol;Acc:HGNC:19336]
ENSG00000162076	0.288645	2.06546	2.29489	0.0273775	1	-3.45708	33	1.71504	0.0863381	1	FLYWCH2	FLYWCH family member 2 [Source:HGNC Symbol;Acc:HGNC:25178]
ENSG00000136856	-0.487663	0.861624	-2.2944	0.0274087	1	-3.40286	33	-2.16541	0.0303563	1	SLC2A8	solute carrier family 2 member 8 [Source:HGNC Symbol;Acc:HGNC:13812]
ENSG00000104689	0.238853	4.33257	2.29425	0.0274182	1	-3.67394	33	1.643	0.100382	1	TNFRSF10A	TNF receptor superfamily member 10a [Source:HGNC Symbol;Acc:HGNC:11904]
ENSG00000138378	0.222634	5.23003	2.29417	0.0274232	1	-3.76917	33	1.62848	0.103424	1	STAT4	signal transducer and activator of transcription 4 [Source:HGNC Symbol;Acc:HGNC:11365]
ENSG00000177485	0.179987	6.00288	2.29402	0.0274325	1	-3.84305	33	1.65676	0.0975677	1	ZBTB33	zinc finger and BTB domain containing 33 [Source:HGNC Symbol;Acc:HGNC:16682]
ENSG00000145996	0.175653	4.57984	2.29361	0.0274588	1	-3.7014	33	1.7365	0.0824754	1	CDKAL1	CDK5 regulatory subunit associated protein 1 like 1 [Source:HGNC Symbol;Acc:HGNC:21050]
ENSG00000173436	0.211891	3.75756	2.29333	0.0274763	1	-3.60611	33	1.71739	0.0859074	1	MICOS10	mitochondrial contact site and cristae organizing system subunit 10 [Source:HGNC Symbol;Acc:HGNC:32068]
ENSG00000091527	0.10808	8.08359	2.29324	0.0274817	1	-3.99985	33	1.79539	0.072591	1	CDV3	CDV3 homolog [Source:HGNC Symbol;Acc:HGNC:26928]
ENSG00000154727	0.152878	6.16613	2.29313	0.0274887	1	-3.85625	33	1.70617	0.0879773	1	GABPA	GA binding protein transcription factor subunit alpha [Source:HGNC Symbol;Acc:HGNC:4071]
ENSG00000092470	0.232881	3.34799	2.29245	0.0275323	1	-3.56759	33	1.70578	0.0880484	1	WDR76	WD repeat domain 76 [Source:HGNC Symbol;Acc:HGNC:25773]
ENSG00000125863	0.168614	4.37503	2.2923	0.0275413	1	-3.67948	33	1.77645	0.0756595	1	MKKS	McKusick-Kaufman syndrome [Source:HGNC Symbol;Acc:HGNC:7108]
ENSG00000214021	-0.186976	5.42892	-2.29186	0.0275697	1	-3.7855	33	-2.18465	0.0289149	1	TTLL3	tubulin tyrosine ligase like 3 [Source:HGNC Symbol;Acc:HGNC:24483]
ENSG00000218537	0.960946	-1.34971	2.2917	0.0275793	1	-3.61895	33	1.61955	0.10533	1	MIF-AS1	MIF antisense RNA 1 [Source:HGNC Symbol;Acc:HGNC:27669]
ENSG00000109084	0.481551	2.21974	2.29102	0.0276226	1	-3.46319	33	1.5883	0.112219	1	TMEM97	transmembrane protein 97 [Source:HGNC Symbol;Acc:HGNC:28106]
ENSG00000164051	0.471833	0.306945	2.29076	0.0276394	1	-3.42005	33	1.68988	0.0910511	1	CCDC51	coiled-coil domain containing 51 [Source:HGNC Symbol;Acc:HGNC:25714]
ENSG00000186106	0.213384	3.61769	2.29068	0.0276441	1	-3.60127	33	1.71875	0.0856594	1	ANKRD46	ankyrin repeat domain 46 [Source:HGNC Symbol;Acc:HGNC:27229]
ENSG00000100888	0.148947	7.55548	2.29051	0.0276555	1	-3.96823	33	1.66632	0.0956498	1	CHD8	chromodomain helicase DNA binding protein 8 [Source:HGNC Symbol;Acc:HGNC:20153]
ENSG00000102302	0.351695	0.944311	2.29001	0.0276869	1	-3.41062	33	1.74269	0.0813876	1	FGD1	FYVE, RhoGEF and PH domain containing 1 [Source:HGNC Symbol;Acc:HGNC:3663]
ENSG00000014914	-0.358354	4.00623	-2.29001	0.0276872	1	-3.63717	33	-2.09942	0.0357796	1	MTMR11	myotubularin related protein 11 [Source:HGNC Symbol;Acc:HGNC:24307]
ENSG00000131797	0.311674	4.16392	2.29	0.027688	1	-3.65514	33	1.59621	0.110442	1	CLUHP3	clustered mitochondria homolog pseudogene 3 [Source:HGNC Symbol;Acc:HGNC:28447]
ENSG00000204387	0.28344	4.60798	2.28944	0.0277232	1	-3.71271	33	1.59741	0.110175	1	SNHG32	small nucleolar RNA host gene 32 [Source:HGNC Symbol;Acc:HGNC:19078]
ENSG00000137822	0.253448	4.69256	2.28899	0.027752	1	-3.71896	33	1.6145	0.106418	1	TUBGCP4	tubulin gamma complex associated protein 4 [Source:HGNC Symbol;Acc:HGNC:16691]
ENSG00000134086	0.103193	6.25643	2.2888	0.0277644	1	-3.8724	33	1.98606	0.0470271	1	VHL	von Hippel-Lindau tumor suppressor [Source:HGNC Symbol;Acc:HGNC:12687]
ENSG00000171217	0.344137	0.661692	2.28868	0.027772	1	-3.41339	33	1.80588	0.0709363	1	CLDN20	claudin 20 [Source:HGNC Symbol;Acc:HGNC:2042]
ENSG00000163359	0.544258	2.01051	2.28842	0.0277889	1	-3.4489	33	1.57863	0.114421	1	COL6A3	collagen type VI alpha 3 chain [Source:HGNC Symbol;Acc:HGNC:2213]
ENSG00000141497	-0.591404	0.900026	-2.28837	0.0277918	1	-3.41284	33	-2.12162	0.0338699	1	ZMYND15	zinc finger MYND-type containing 15 [Source:HGNC Symbol;Acc:HGNC:20997]
ENSG00000148153	0.188098	5.29691	2.28828	0.0277977	1	-3.78481	33	1.66492	0.0959289	1	INIP	INTS3 and NABP interacting protein [Source:HGNC Symbol;Acc:HGNC:24994]
ENSG00000178163	0.205323	6.17119	2.28802	0.0278141	1	-3.86579	33	1.61702	0.105875	1	ZNF518B	zinc finger protein 518B [Source:HGNC Symbol;Acc:HGNC:29365]
ENSG00000119899	0.162819	3.91033	2.2876	0.027841	1	-3.64303	33	1.84399	0.0651846	1	SLC17A5	solute carrier family 17 member 5 [Source:HGNC Symbol;Acc:HGNC:10933]
ENSG00000137574	0.252517	4.54113	2.28723	0.0278649	1	-3.71098	33	1.61676	0.105929	1	TGS1	trimethylguanosine synthase 1 [Source:HGNC Symbol;Acc:HGNC:17843]
ENSG00000087338	0.176162	5.30713	2.28603	0.0279422	1	-3.78856	33	1.68511	0.0919676	1	GMCL1	germ cell-less 1, spermatogenesis associated [Source:HGNC Symbol;Acc:HGNC:23843]
ENSG00000012779	-0.231461	7.3265	-2.28583	0.0279544	1	-3.95795	33	-2.09782	0.0359211	1	ALOX5	arachidonate 5-lipoxygenase [Source:HGNC Symbol;Acc:HGNC:435]
ENSG00000269987	1.30579	0.964557	2.28545	0.027979	1	-3.41738	33	1.53782	0.124092	1	AC004542.2	novel transcript
ENSG00000149547	0.179587	4.54071	2.2854	0.0279826	1	-3.71075	33	1.72168	0.0851266	1	EI24	EI24 autophagy associated transmembrane protein [Source:HGNC Symbol;Acc:HGNC:13276]
ENSG00000268201	0.774405	-1.38006	2.28535	0.0279858	1	-3.66739	33	1.68931	0.0911599	1	AC020915.1	novel transcript, sense intronic to ZNF544
ENSG00000173875	0.211398	5.14083	2.28508	0.0280031	1	-3.77898	33	1.63426	0.102205	1	ZNF791	zinc finger protein 791 [Source:HGNC Symbol;Acc:HGNC:26895]
ENSG00000137504	0.177327	5.40748	2.28448	0.0280416	1	-3.8023	33	1.67614	0.0937104	1	CREBZF	CREB/ATF bZIP transcription factor [Source:HGNC Symbol;Acc:HGNC:24905]
ENSG00000183137	-0.341057	3.46199	-2.28371	0.0280912	1	-3.58155	33	-2.11612	0.0343344	1	CEP57L1	centrosomal protein 57 like 1 [Source:HGNC Symbol;Acc:HGNC:21561]
ENSG00000162521	0.161284	7.07134	2.28348	0.0281063	1	-3.94868	33	1.64802	0.0993487	1	RBBP4	RB binding protein 4, chromatin remodeling factor [Source:HGNC Symbol;Acc:HGNC:9887]
ENSG00000204946	0.209612	4.08138	2.28208	0.0281967	1	-3.66441	33	1.68641	0.0917175	1	ZNF783	zinc finger family member 783 [Source:HGNC Symbol;Acc:HGNC:27222]
ENSG00000184863	-0.141027	7.79405	-2.28183	0.0282127	1	-3.99931	33	-2.18773	0.028689	1	RBM33	RNA binding motif protein 33 [Source:HGNC Symbol;Acc:HGNC:27223]
ENSG00000173456	0.197078	3.80521	2.28165	0.0282247	1	-3.64105	33	1.72897	0.0838148	1	RNF26	ring finger protein 26 [Source:HGNC Symbol;Acc:HGNC:14646]
ENSG00000131669	-0.192294	6.67445	-2.28112	0.0282592	1	-3.91691	33	-2.1321	0.0329988	1	NINJ1	ninjurin 1 [Source:HGNC Symbol;Acc:HGNC:7824]
ENSG00000122862	-0.233282	10.0967	-2.28108	0.0282616	1	-4.15902	33	-2.07267	0.038203	1	SRGN	serglycin [Source:HGNC Symbol;Acc:HGNC:9361]
ENSG00000188130	-0.228799	2.28284	-2.28023	0.028317	1	-3.49025	33	-2.33882	0.0193449	1	MAPK12	mitogen-activated protein kinase 12 [Source:HGNC Symbol;Acc:HGNC:6874]
ENSG00000263528	0.220137	4.72417	2.28012	0.0283237	1	-3.74744	33	1.63358	0.102348	1	IKBKE	inhibitor of nuclear factor kappa B kinase subunit epsilon [Source:HGNC Symbol;Acc:HGNC:14552]
ENSG00000236901	0.298791	3.20494	2.28007	0.0283272	1	-3.57024	33	1.62774	0.10358	1	MIR600HG	MIR600 host gene [Source:HGNC Symbol;Acc:HGNC:23642]
ENSG00000125971	0.119143	5.87236	2.27994	0.0283356	1	-3.853	33	1.86751	0.0618298	1	DYNLRB1	dynein light chain roadblock-type 1 [Source:HGNC Symbol;Acc:HGNC:15468]
ENSG00000205639	-0.514572	3.87089	-2.27989	0.0283391	1	-3.62184	33	-2.06571	0.0388556	1	MFSD2B	major facilitator superfamily domain containing 2B [Source:HGNC Symbol;Acc:HGNC:37207]
ENSG00000151500	0.230934	3.59298	2.27894	0.0284008	1	-3.62274	33	1.67575	0.0937879	1	THYN1	thymocyte nuclear protein 1 [Source:HGNC Symbol;Acc:HGNC:29560]
ENSG00000071994	0.220344	5.19789	2.27867	0.0284188	1	-3.79564	33	1.61762	0.105746	1	PDCD2	programmed cell death 2 [Source:HGNC Symbol;Acc:HGNC:8762]
ENSG00000165169	0.194344	4.23601	2.27866	0.0284189	1	-3.69292	33	1.69973	0.0891825	1	DYNLT3	dynein light chain Tctex-type 3 [Source:HGNC Symbol;Acc:HGNC:11694]
ENSG00000240204	0.639927	-0.871029	2.27844	0.0284333	1	-3.56238	33	1.688	0.0914119	1	SMKR1	small lysine rich protein 1 [Source:HGNC Symbol;Acc:HGNC:43561]
ENSG00000115170	0.282146	4.62821	2.27816	0.0284517	1	-3.7304	33	1.58911	0.112035	1	ACVR1	activin A receptor type 1 [Source:HGNC Symbol;Acc:HGNC:171]
ENSG00000272941	-0.405566	2.60727	-2.27791	0.0284683	1	-3.50904	33	-2.11062	0.034805	1	AC083862.1	novel transcript, antisense to C7orf49
ENSG00000077616	0.307194	1.58283	2.27725	0.0285114	1	-3.451	33	1.72721	0.0841305	1	NAALAD2	N-acetylated alpha-linked acidic dipeptidase 2 [Source:HGNC Symbol;Acc:HGNC:14526]
ENSG00000213465	0.284817	2.58977	2.27646	0.0285628	1	-3.52738	33	1.66647	0.0956203	1	ARL2	ADP ribosylation factor like GTPase 2 [Source:HGNC Symbol;Acc:HGNC:693]
ENSG00000235652	0.124785	5.30599	2.27626	0.0285762	1	-3.8037	33	1.88894	0.0589001	1	FBXO30-DT	FBXO30 divergent transcript [Source:HGNC Symbol;Acc:HGNC:48990]
ENSG00000242612	0.3613	1.50834	2.27606	0.0285892	1	-3.44441	33	1.67573	0.0937902	1	DECR2	2,4-dienoyl-CoA reductase 2 [Source:HGNC Symbol;Acc:HGNC:2754]
ENSG00000116741	-0.306952	8.72807	-2.27602	0.0285921	1	-4.07429	33	-2.05859	0.0395336	1	RGS2	regulator of G protein signaling 2 [Source:HGNC Symbol;Acc:HGNC:9998]
ENSG00000256987	-0.350487	1.8161	-2.2756	0.0286193	1	-3.46551	33	-2.17251	0.029817	1	AC023050.5	family with sequence similarity 98, member B (FAM98B) pseudogene
ENSG00000256134	0.537368	-1.15406	2.27559	0.0286202	1	-3.65059	33	1.87745	0.0604569	1	EGLN3P1	egl-9 family hypoxia-inducible factor 3 pseudogene 1 [Source:HGNC Symbol;Acc:HGNC:49857]
ENSG00000113319	0.244484	5.39213	2.27523	0.0286438	1	-3.81632	33	1.59168	0.111457	1	RASGRF2	Ras protein specific guanine nucleotide releasing factor 2 [Source:HGNC Symbol;Acc:HGNC:9876]
ENSG00000078403	0.197338	5.69408	2.27519	0.0286464	1	-3.84986	33	1.62525	0.104109	1	MLLT10	MLLT10 histone lysine methyltransferase DOT1L cofactor [Source:HGNC Symbol;Acc:HGNC:16063]
ENSG00000010219	0.295883	2.37271	2.27479	0.0286723	1	-3.50748	33	1.67037	0.094847	1	DYRK4	dual specificity tyrosine phosphorylation regulated kinase 4 [Source:HGNC Symbol;Acc:HGNC:3095]
ENSG00000135686	0.168953	6.34685	2.27459	0.0286858	1	-3.90478	33	1.64783	0.0993876	1	KLHL36	kelch like family member 36 [Source:HGNC Symbol;Acc:HGNC:17844]
ENSG00000186480	0.194649	5.57582	2.27453	0.0286899	1	-3.84458	33	1.63009	0.103082	1	INSIG1	insulin induced gene 1 [Source:HGNC Symbol;Acc:HGNC:6083]
ENSG00000029534	-0.49961	7.64654	-2.2743	0.0287048	1	-3.98984	33	-2.04404	0.0409492	1	ANK1	ankyrin 1 [Source:HGNC Symbol;Acc:HGNC:492]
ENSG00000135763	0.226358	3.81611	2.27333	0.0287685	1	-3.65793	33	1.66322	0.0962677	1	URB2	URB2 ribosome biogenesis homolog [Source:HGNC Symbol;Acc:HGNC:28967]
ENSG00000112874	0.966785	0.280994	2.27302	0.0287895	1	-3.44945	33	1.54933	0.121302	1	NUDT12	nudix hydrolase 12 [Source:HGNC Symbol;Acc:HGNC:18826]
ENSG00000138767	0.164602	8.14302	2.27281	0.0288035	1	-4.04575	33	1.61124	0.107127	1	CNOT6L	CCR4-NOT transcription complex subunit 6 like [Source:HGNC Symbol;Acc:HGNC:18042]
ENSG00000089063	0.171106	6.16046	2.27227	0.0288391	1	-3.89797	33	1.64606	0.0997519	1	TMEM230	transmembrane protein 230 [Source:HGNC Symbol;Acc:HGNC:15876]
ENSG00000260626	-0.671679	-0.343565	-2.2714	0.0288966	1	-3.53689	33	-2.16033	0.030747	1	AC136944.1	novel transcript
ENSG00000135624	0.241441	4.74043	2.27122	0.0289085	1	-3.76781	33	1.60393	0.10873	1	CCT7	chaperonin containing TCP1 subunit 7 [Source:HGNC Symbol;Acc:HGNC:1622]
ENSG00000101577	-0.220504	8.27376	-2.27114	0.0289133	1	-4.05099	33	-2.08224	0.0373201	1	LPIN2	lipin 2 [Source:HGNC Symbol;Acc:HGNC:14450]
ENSG00000179562	0.163785	4.54429	2.27106	0.028919	1	-3.7406	33	1.75215	0.0797488	1	GCC1	GRIP and coiled-coil domain containing 1 [Source:HGNC Symbol;Acc:HGNC:19095]
ENSG00000117593	0.179699	4.27367	2.2708	0.0289363	1	-3.71299	33	1.72392	0.0847227	1	DARS2	aspartyl-tRNA synthetase 2, mitochondrial [Source:HGNC Symbol;Acc:HGNC:25538]
ENSG00000008324	0.211489	3.45263	2.27048	0.0289573	1	-3.62006	33	1.71667	0.0860402	1	SS18L2	SS18 like 2 [Source:HGNC Symbol;Acc:HGNC:15593]
ENSG00000240671	0.607399	1.13309	2.27015	0.0289796	1	-3.44879	33	1.56753	0.116991	1	IGKV1-8	immunoglobulin kappa variable 1-8 [Source:HGNC Symbol;Acc:HGNC:5743]
ENSG00000012174	0.214189	3.88183	2.26911	0.0290482	1	-3.67174	33	1.67536	0.0938633	1	MBTPS2	membrane bound transcription factor peptidase, site 2 [Source:HGNC Symbol;Acc:HGNC:15455]
ENSG00000162613	0.155109	6.41393	2.26775	0.0291388	1	-3.926	33	1.6656	0.0957939	1	FUBP1	far upstream element binding protein 1 [Source:HGNC Symbol;Acc:HGNC:4004]
ENSG00000104442	0.164752	5.15116	2.26762	0.0291479	1	-3.81151	33	1.70015	0.0891018	1	ARMC1	armadillo repeat containing 1 [Source:HGNC Symbol;Acc:HGNC:17684]
ENSG00000164219	0.176891	5.98488	2.26761	0.0291486	1	-3.89424	33	1.63668	0.101697	1	PGGT1B	protein geranylgeranyltransferase type I subunit beta [Source:HGNC Symbol;Acc:HGNC:8895]
ENSG00000162241	0.239331	4.56293	2.26752	0.0291546	1	-3.7467	33	1.61064	0.107258	1	SLC25A45	solute carrier family 25 member 45 [Source:HGNC Symbol;Acc:HGNC:27442]
ENSG00000165804	-0.420801	2.66395	-2.26751	0.0291548	1	-3.53622	33	-2.09313	0.0363371	1	ZNF219	zinc finger protein 219 [Source:HGNC Symbol;Acc:HGNC:13011]
ENSG00000131469	0.21096	6.30631	2.26659	0.0292165	1	-3.91774	33	1.59053	0.111715	1	RPL27	ribosomal protein L27 [Source:HGNC Symbol;Acc:HGNC:10328]
ENSG00000184574	0.198268	4.6889	2.26646	0.0292256	1	-3.76833	33	1.65242	0.0984493	1	LPAR5	lysophosphatidic acid receptor 5 [Source:HGNC Symbol;Acc:HGNC:13307]
ENSG00000135297	0.285135	5.34312	2.26606	0.0292519	1	-3.83804	33	1.56232	0.118213	1	MTO1	mitochondrial tRNA translation optimization 1 [Source:HGNC Symbol;Acc:HGNC:19261]
ENSG00000171490	0.200535	6.57062	2.26578	0.0292709	1	-3.94462	33	1.59324	0.111106	1	RSL1D1	ribosomal L1 domain containing 1 [Source:HGNC Symbol;Acc:HGNC:24534]
ENSG00000075426	-0.218472	7.64668	-2.26553	0.0292876	1	-4.02423	33	-2.08362	0.0371951	1	FOSL2	FOS like 2, AP-1 transcription factor subunit [Source:HGNC Symbol;Acc:HGNC:3798]
ENSG00000117226	0.366951	4.7327	2.26552	0.0292883	1	-3.77586	33	1.54623	0.122048	1	GBP3	guanylate binding protein 3 [Source:HGNC Symbol;Acc:HGNC:4184]
ENSG00000164404	0.976514	-2.29548	2.2653	0.0293033	1	-3.86159	33	1.66964	0.0949911	1	GDF9	growth differentiation factor 9 [Source:HGNC Symbol;Acc:HGNC:4224]
ENSG00000170322	0.196215	5.12887	2.26431	0.0293692	1	-3.81562	33	1.63555	0.101934	1	NFRKB	nuclear factor related to kappaB binding protein [Source:HGNC Symbol;Acc:HGNC:7802]
ENSG00000120049	0.530101	1.18789	2.2642	0.0293765	1	-3.45759	33	1.58217	0.113611	1	KCNIP2	potassium voltage-gated channel interacting protein 2 [Source:HGNC Symbol;Acc:HGNC:15522]
ENSG00000137642	-0.195322	11.3283	-2.2635	0.029424	1	-4.27197	33	-2.06514	0.0389098	1	SORL1	sortilin related receptor 1 [Source:HGNC Symbol;Acc:HGNC:11185]
ENSG00000154358	0.334388	5.53891	2.26302	0.0294563	1	-3.85153	33	1.54395	0.1226	1	OBSCN	obscurin, cytoskeletal calmodulin and titin-interacting RhoGEF [Source:HGNC Symbol;Acc:HGNC:15719]
ENSG00000132623	0.358027	2.72853	2.26292	0.0294632	1	-3.56557	33	1.58974	0.111894	1	ANKEF1	ankyrin repeat and EF-hand domain containing 1 [Source:HGNC Symbol;Acc:HGNC:15803]
ENSG00000182183	0.240946	3.34964	2.26253	0.0294895	1	-3.62059	33	1.66445	0.0960223	1	SHISAL2A	shisa like 2A [Source:HGNC Symbol;Acc:HGNC:28757]
ENSG00000145349	0.23666	5.70467	2.26228	0.0295059	1	-3.87787	33	1.57795	0.114576	1	CAMK2D	calcium/calmodulin dependent protein kinase II delta [Source:HGNC Symbol;Acc:HGNC:1462]
ENSG00000184465	0.277511	3.83934	2.26221	0.0295108	1	-3.67465	33	1.6007	0.109444	1	WDR27	WD repeat domain 27 [Source:HGNC Symbol;Acc:HGNC:21248]
ENSG00000140564	-0.295707	8.01305	-2.26219	0.029512	1	-4.04824	33	-2.05278	0.0400941	1	FURIN	furin, paired basic amino acid cleaving enzyme [Source:HGNC Symbol;Acc:HGNC:8568]
ENSG00000171067	0.24163	3.63788	2.26196	0.029528	1	-3.66045	33	1.64107	0.100783	1	C11orf24	chromosome 11 open reading frame 24 [Source:HGNC Symbol;Acc:HGNC:1174]
ENSG00000078699	0.171807	5.59448	2.26168	0.0295466	1	-3.86559	33	1.6559	0.0977422	1	CBFA2T2	CBFA2/RUNX1 partner transcriptional co-repressor 2 [Source:HGNC Symbol;Acc:HGNC:1536]
ENSG00000125084	0.799941	-1.08742	2.26147	0.0295611	1	-3.61478	33	1.61885	0.10548	1	WNT1	Wnt family member 1 [Source:HGNC Symbol;Acc:HGNC:12774]
ENSG00000152147	0.25596	3.62401	2.26083	0.0296038	1	-3.65364	33	1.62769	0.103591	1	GEMIN6	gem nuclear organelle associated protein 6 [Source:HGNC Symbol;Acc:HGNC:20044]
ENSG00000275649	-0.710074	-1.39236	-2.26072	0.0296116	1	-3.77087	33	-2.27531	0.0228875	1	AL445584.2	novel transcript
ENSG00000263590	1.34942	-0.882079	2.2607	0.0296129	1	-3.55809	33	1.53487	0.124816	1	LINC02591	long intergenic non-protein coding RNA 2591 [Source:HGNC Symbol;Acc:HGNC:53901]
ENSG00000267534	0.249709	2.97084	2.2595	0.0296945	1	-3.59494	33	1.6696	0.0949995	1	S1PR2	sphingosine-1-phosphate receptor 2 [Source:HGNC Symbol;Acc:HGNC:3169]
ENSG00000182134	0.281033	2.52236	2.25945	0.0296978	1	-3.54847	33	1.66197	0.0965189	1	TDRKH	tudor and KH domain containing [Source:HGNC Symbol;Acc:HGNC:11713]
ENSG00000005189	-0.735143	-0.26073	-2.25824	0.0297801	1	-3.5309	33	-2.1137	0.0345412	1	REXO5	RNA exonuclease 5 [Source:HGNC Symbol;Acc:HGNC:24661]
ENSG00000267565	0.500879	0.015706	2.25813	0.0297871	1	-3.48435	33	1.66241	0.0964308	1	AC011477.2	novel transcript, antisense to ZNF253
ENSG00000143226	-0.266138	9.78001	-2.25789	0.0298034	1	-4.18159	33	-2.04706	0.0406526	1	FCGR2A	Fc fragment of IgG receptor IIa [Source:HGNC Symbol;Acc:HGNC:3616]
ENSG00000106028	0.189482	4.52544	2.25768	0.0298178	1	-3.76785	33	1.66811	0.0952938	1	SSBP1	single stranded DNA binding protein 1 [Source:HGNC Symbol;Acc:HGNC:11317]
ENSG00000248216	0.599644	-0.76291	2.2567	0.0298848	1	-3.59652	33	1.69874	0.0893686	1	KCTD9P5	potassium channel tetramerization domain containing 9 pseudogene 5 [Source:HGNC Symbol;Acc:HGNC:49914]
ENSG00000243317	-0.348365	8.19669	-2.25637	0.0299074	1	-4.07209	33	-2.03913	0.0414375	1	STMP1	short transmembrane mitochondrial protein 1 [Source:HGNC Symbol;Acc:HGNC:41909]
ENSG00000106714	-0.641367	5.34903	-2.25605	0.0299292	1	-3.85747	33	-2.02871	0.0424883	1	CNTNAP3	contactin associated protein family member 3 [Source:HGNC Symbol;Acc:HGNC:13834]
ENSG00000170345	-0.290865	5.98725	-2.25585	0.0299431	1	-3.90351	33	-2.06321	0.039093	1	FOS	Fos proto-oncogene, AP-1 transcription factor subunit [Source:HGNC Symbol;Acc:HGNC:3796]
ENSG00000103381	-0.228544	8.30433	-2.25503	0.029999	1	-4.08938	33	-2.06419	0.0389998	1	CPPED1	calcineurin like phosphoesterase domain containing 1 [Source:HGNC Symbol;Acc:HGNC:25632]
ENSG00000174010	0.179272	4.73204	2.25503	0.0299992	1	-3.78839	33	1.67868	0.0932138	1	KLHL15	kelch like family member 15 [Source:HGNC Symbol;Acc:HGNC:29347]
ENSG00000176986	0.104978	6.68254	2.25494	0.0300053	1	-3.97573	33	1.86646	0.0619769	1	SEC24C	SEC24 homolog C, COPII coat complex component [Source:HGNC Symbol;Acc:HGNC:10705]
ENSG00000225690	-0.525326	-0.287032	-2.25443	0.0300404	1	-3.54011	33	-2.21924	0.0264706	1	TREML5P	triggering receptor expressed on myeloid cells like 5, pseudogene [Source:HGNC Symbol;Acc:HGNC:30808]
ENSG00000260916	-0.168343	7.62526	-2.25346	0.0301066	1	-4.04431	33	-2.1163	0.0343192	1	CCPG1	cell cycle progression 1 [Source:HGNC Symbol;Acc:HGNC:24227]
ENSG00000134717	0.137791	5.85178	2.25344	0.0301079	1	-3.90614	33	1.73003	0.0836251	1	BTF3L4	basic transcription factor 3 like 4 [Source:HGNC Symbol;Acc:HGNC:30547]
ENSG00000178917	0.208042	3.38952	2.25338	0.0301122	1	-3.64025	33	1.71656	0.0860597	1	ZNF852	zinc finger protein 852 [Source:HGNC Symbol;Acc:HGNC:27713]
ENSG00000128918	-0.402369	2.01967	-2.25311	0.0301307	1	-3.51459	33	-2.10871	0.03497	1	ALDH1A2	aldehyde dehydrogenase 1 family member A2 [Source:HGNC Symbol;Acc:HGNC:15472]
ENSG00000236283	0.975173	-1.10334	2.25282	0.030151	1	-3.62694	33	1.57226	0.115891	1	AC019197.1	novel transcript, antisense to SLC38A11 and SCN3A
ENSG00000104870	-0.166793	6.97838	-2.25265	0.0301627	1	-3.99738	33	-2.13137	0.0330587	1	FCGRT	Fc fragment of IgG receptor and transporter [Source:HGNC Symbol;Acc:HGNC:3621]
ENSG00000198270	0.291682	3.34525	2.25256	0.0301683	1	-3.63652	33	1.60148	0.10927	1	TMEM116	transmembrane protein 116 [Source:HGNC Symbol;Acc:HGNC:25084]
ENSG00000253710	0.166681	4.54101	2.25214	0.0301975	1	-3.77336	33	1.7239	0.0847253	1	ALG11	ALG11 alpha-1,2-mannosyltransferase [Source:HGNC Symbol;Acc:HGNC:32456]
ENSG00000100604	-0.551741	0.0349974	-2.25119	0.0302629	1	-3.50684	33	-2.156	0.0310836	1	CHGA	chromogranin A [Source:HGNC Symbol;Acc:HGNC:1929]
ENSG00000172766	0.219348	5.445	2.25083	0.0302876	1	-3.87185	33	1.58724	0.112459	1	NAA16	N-alpha-acetyltransferase 16, NatA auxiliary subunit [Source:HGNC Symbol;Acc:HGNC:26164]
ENSG00000070785	0.244387	2.34052	2.25075	0.0302931	1	-3.54738	33	1.73518	0.0827096	1	EIF2B3	eukaryotic translation initiation factor 2B subunit gamma [Source:HGNC Symbol;Acc:HGNC:3259]
ENSG00000225422	-0.355276	2.30302	-2.25051	0.0303103	1	-3.53457	33	-2.12375	0.0336913	1	RBMS1P1	RNA binding motif single stranded interacting protein 1 pseudogene 1 [Source:HGNC Symbol;Acc:HGNC:9908]
ENSG00000100228	-0.352839	3.1527	-2.25031	0.0303241	1	-3.60916	33	-2.09154	0.0364798	1	RAB36	RAB36, member RAS oncogene family [Source:HGNC Symbol;Acc:HGNC:9775]
ENSG00000170004	0.208868	7.24142	2.24982	0.0303574	1	-4.02451	33	1.56315	0.118018	1	CHD3	chromodomain helicase DNA binding protein 3 [Source:HGNC Symbol;Acc:HGNC:1918]
ENSG00000285865	-0.321531	1.53336	-2.24974	0.0303631	1	-3.49049	33	-2.2107	0.0270566	1	AC010285.3	Novel transcript, antisense to RNF130
ENSG00000079785	0.206279	4.70744	2.2497	0.030366	1	-3.80192	33	1.62361	0.104459	1	DDX1	DEAD-box helicase 1 [Source:HGNC Symbol;Acc:HGNC:2734]
ENSG00000181220	-0.153206	6.89747	-2.24839	0.0304568	1	-3.9998	33	-2.15344	0.0312841	1	ZNF746	zinc finger protein 746 [Source:HGNC Symbol;Acc:HGNC:21948]
ENSG00000120699	0.20046	4.31536	2.2481	0.0304773	1	-3.76205	33	1.65053	0.0988351	1	EXOSC8	exosome component 8 [Source:HGNC Symbol;Acc:HGNC:17035]
ENSG00000143753	0.162375	6.20009	2.24784	0.0304948	1	-3.94817	33	1.63749	0.101529	1	DEGS1	delta 4-desaturase, sphingolipid 1 [Source:HGNC Symbol;Acc:HGNC:13709]
ENSG00000182199	0.200835	4.98883	2.24727	0.0305349	1	-3.83597	33	1.6175	0.10577	1	SHMT2	serine hydroxymethyltransferase 2 [Source:HGNC Symbol;Acc:HGNC:10852]
ENSG00000197498	0.264467	3.3794	2.24703	0.0305517	1	-3.65848	33	1.61535	0.106235	1	RPF2	ribosome production factor 2 homolog [Source:HGNC Symbol;Acc:HGNC:20870]
ENSG00000155621	0.24009	2.88034	2.24638	0.030597	1	-3.6078	33	1.68102	0.0927595	1	C9orf85	chromosome 9 open reading frame 85 [Source:HGNC Symbol;Acc:HGNC:28784]
ENSG00000168067	0.144821	5.91878	2.24634	0.0305998	1	-3.92542	33	1.69319	0.0904186	1	MAP4K2	mitogen-activated protein kinase kinase kinase kinase 2 [Source:HGNC Symbol;Acc:HGNC:6864]
ENSG00000005436	0.234682	4.41864	2.24615	0.0306129	1	-3.77654	33	1.59891	0.109841	1	GCFC2	GC-rich sequence DNA-binding factor 2 [Source:HGNC Symbol;Acc:HGNC:1317]
ENSG00000258422	0.470481	-0.122527	2.2461	0.0306162	1	-3.52236	33	1.7088	0.0874885	1	AL160191.1	novel transcript, antisense to SLC8A3
ENSG00000168564	0.239227	4.71884	2.24595	0.0306268	1	-3.80563	33	1.58585	0.112774	1	CDKN2AIP	CDKN2A interacting protein [Source:HGNC Symbol;Acc:HGNC:24325]
ENSG00000163412	0.249877	7.84103	2.24544	0.0306623	1	-4.08006	33	1.5335	0.125152	1	EIF4E3	eukaryotic translation initiation factor 4E family member 3 [Source:HGNC Symbol;Acc:HGNC:31837]
ENSG00000087206	-0.184592	4.91756	-2.24542	0.0306634	1	-3.82403	33	-2.16614	0.0303002	1	UIMC1	ubiquitin interaction motif containing 1 [Source:HGNC Symbol;Acc:HGNC:30298]
ENSG00000187325	0.158395	4.18332	2.24532	0.030671	1	-3.74781	33	1.78383	0.0744508	1	TAF9B	TATA-box binding protein associated factor 9b [Source:HGNC Symbol;Acc:HGNC:17306]
ENSG00000095932	-0.598838	1.71042	-2.24495	0.0306968	1	-3.50045	33	-2.0593	0.0394656	1	SMIM24	small integral membrane protein 24 [Source:HGNC Symbol;Acc:HGNC:37244]
ENSG00000154978	0.149807	6.35639	2.24416	0.0307517	1	-3.96935	33	1.65576	0.0977704	1	VOPP1	VOPP1 WW domain binding protein [Source:HGNC Symbol;Acc:HGNC:34518]
ENSG00000185800	0.254858	4.08173	2.24401	0.0307625	1	-3.74321	33	1.59083	0.111647	1	DMWD	DM1 locus, WD repeat containing [Source:HGNC Symbol;Acc:HGNC:2936]
ENSG00000152683	0.150704	5.46077	2.24337	0.0308071	1	-3.88819	33	1.69742	0.0896181	1	SLC30A6	solute carrier family 30 member 6 [Source:HGNC Symbol;Acc:HGNC:19305]
ENSG00000198099	0.594745	-0.876076	2.24316	0.030822	1	-3.58931	33	1.66825	0.0952652	1	ADH4	alcohol dehydrogenase 4 (class II), pi polypeptide [Source:HGNC Symbol;Acc:HGNC:252]
ENSG00000141161	0.628249	-1.12637	2.24288	0.0308414	1	-3.64514	33	1.68854	0.0913074	1	UNC45B	unc-45 myosin chaperone B [Source:HGNC Symbol;Acc:HGNC:14304]
ENSG00000168385	0.113228	7.68643	2.24267	0.030856	1	-4.07286	33	1.72814	0.0839634	1	SEPTIN2	septin 2 [Source:HGNC Symbol;Acc:HGNC:7729]
ENSG00000143748	0.220445	3.99367	2.24246	0.0308707	1	-3.73237	33	1.63325	0.102416	1	NVL	nuclear VCP like [Source:HGNC Symbol;Acc:HGNC:8070]
ENSG00000121940	0.232794	4.21721	2.24202	0.0309019	1	-3.76044	33	1.60548	0.108389	1	CLCC1	chloride channel CLIC like 1 [Source:HGNC Symbol;Acc:HGNC:29675]
ENSG00000154928	-0.327859	4.20537	-2.24186	0.0309135	1	-3.75527	33	-2.06391	0.0390262	1	EPHB1	EPH receptor B1 [Source:HGNC Symbol;Acc:HGNC:3392]
ENSG00000112208	0.218768	2.97822	2.2415	0.0309382	1	-3.62321	33	1.71481	0.0863792	1	BAG2	BAG cochaperone 2 [Source:HGNC Symbol;Acc:HGNC:938]
ENSG00000178605	0.194914	4.54522	2.24134	0.0309499	1	-3.79693	33	1.6425	0.100487	1	GTPBP6	GTP binding protein 6 (putative) [Source:HGNC Symbol;Acc:HGNC:30189]
ENSG00000144028	0.116509	8.048	2.24075	0.0309914	1	-4.10326	33	1.69434	0.0902002	1	SNRNP200	small nuclear ribonucleoprotein U5 subunit 200 [Source:HGNC Symbol;Acc:HGNC:30859]
ENSG00000267508	0.425779	1.45228	2.24063	0.0309998	1	-3.50609	33	1.59205	0.111373	1	ZNF285	zinc finger protein 285 [Source:HGNC Symbol;Acc:HGNC:13079]
ENSG00000117020	0.201935	6.51283	2.24045	0.0310123	1	-3.9872	33	1.57089	0.116208	1	AKT3	AKT serine/threonine kinase 3 [Source:HGNC Symbol;Acc:HGNC:393]
ENSG00000233013	-0.401675	4.41178	-2.24036	0.031019	1	-3.7693	33	-2.04203	0.0411489	1	FAM157B	family with sequence similarity 157 member B [Source:HGNC Symbol;Acc:HGNC:34080]
ENSG00000143476	-0.664479	1.94045	-2.24032	0.0310215	1	-3.51747	33	-2.04277	0.0410755	1	DTL	denticleless E3 ubiquitin protein ligase homolog [Source:HGNC Symbol;Acc:HGNC:30288]
ENSG00000124788	-0.170166	7.27714	-2.24005	0.0310405	1	-4.04518	33	-2.10826	0.0350087	1	ATXN1	ataxin 1 [Source:HGNC Symbol;Acc:HGNC:10548]
ENSG00000107362	0.202133	4.43257	2.23985	0.0310547	1	-3.79021	33	1.63337	0.102392	1	ABHD17B	abhydrolase domain containing 17B, depalmitoylase [Source:HGNC Symbol;Acc:HGNC:24278]
ENSG00000260378	-0.313034	2.38478	-2.23931	0.0310929	1	-3.5661	33	-2.13885	0.0324477	1	AC109597.1	novel transcript, antisense to CPPED1
ENSG00000273897	-1.63114	-2.7924	-2.23926	0.0310966	1	-4.05782	33	-2.09058	0.0365656	1	PMS2P8	PMS1 homolog 2, mismatch repair system component pseudogene 8 [Source:HGNC Symbol;Acc:HGNC:33516]
ENSG00000181555	0.0923137	7.96155	2.23891	0.031121	1	-4.09886	33	1.86323	0.0624305	1	SETD2	SET domain containing 2, histone lysine methyltransferase [Source:HGNC Symbol;Acc:HGNC:18420]
ENSG00000140718	0.150519	6.05483	2.23886	0.031125	1	-3.95292	33	1.66144	0.0966252	1	FTO	FTO alpha-ketoglutarate dependent dioxygenase [Source:HGNC Symbol;Acc:HGNC:24678]
ENSG00000140749	-0.246613	7.39444	-2.23883	0.0311269	1	-4.05609	33	-2.05061	0.0403046	1	IGSF6	immunoglobulin superfamily member 6 [Source:HGNC Symbol;Acc:HGNC:5953]
ENSG00000065923	0.227298	5.30205	2.23853	0.0311482	1	-3.88154	33	1.57291	0.115739	1	SLC9A7	solute carrier family 9 member A7 [Source:HGNC Symbol;Acc:HGNC:17123]
ENSG00000083642	0.139182	6.73042	2.23793	0.0311906	1	-4.01152	33	1.66375	0.0961628	1	PDS5B	PDS5 cohesin associated factor B [Source:HGNC Symbol;Acc:HGNC:20418]
ENSG00000067113	0.395701	1.68676	2.23723	0.0312402	1	-3.52425	33	1.59345	0.11106	1	PLPP1	phospholipid phosphatase 1 [Source:HGNC Symbol;Acc:HGNC:9228]
ENSG00000136450	0.109899	7.23933	2.23723	0.0312403	1	-4.05193	33	1.76446	0.0776551	1	SRSF1	serine and arginine rich splicing factor 1 [Source:HGNC Symbol;Acc:HGNC:10780]
ENSG00000087589	-0.264146	6.16619	-2.23704	0.0312542	1	-3.95617	33	-2.05489	0.0398895	1	CASS4	Cas scaffold protein family member 4 [Source:HGNC Symbol;Acc:HGNC:15878]
ENSG00000156110	0.251777	4.38045	2.23683	0.031269	1	-3.78336	33	1.57864	0.114418	1	ADK	adenosine kinase [Source:HGNC Symbol;Acc:HGNC:257]
ENSG00000284070	-0.567464	1.03405	-2.23602	0.0313264	1	-3.49832	33	-2.0734	0.0381349	1	AP000356.2	novel transcript
ENSG00000155592	0.241339	2.90549	2.23594	0.0313323	1	-3.62723	33	1.66751	0.0954122	1	ZKSCAN2	zinc finger with KRAB and SCAN domains 2 [Source:HGNC Symbol;Acc:HGNC:25677]
ENSG00000235300	0.288568	2.04462	2.23538	0.031372	1	-3.54805	33	1.67113	0.0946954	1	THRA1/BTR	uncharacterized LOC105371807 [Source:NCBI gene (formerly Entrezgene);Acc:105371807]
ENSG00000259623	0.166255	4.0126	2.23505	0.0313956	1	-3.752	33	1.75353	0.0795115	1	AC125257.1	novel transcript, sense overlapping to KLHL11
ENSG00000247626	0.235547	3.44952	2.23418	0.0314577	1	-3.69271	33	1.63238	0.102599	1	MARS2	methionyl-tRNA synthetase 2, mitochondrial [Source:HGNC Symbol;Acc:HGNC:25133]
ENSG00000197147	0.202705	5.39195	2.2332	0.0315281	1	-3.89836	33	1.59002	0.11183	1	LRRC8B	leucine rich repeat containing 8 VRAC subunit B [Source:HGNC Symbol;Acc:HGNC:30692]
ENSG00000164330	0.555591	3.59296	2.23267	0.0315655	1	-3.71658	33	1.50525	0.13226	1	EBF1	EBF transcription factor 1 [Source:HGNC Symbol;Acc:HGNC:3126]
ENSG00000167851	-0.240329	5.47937	-2.23254	0.0315751	1	-3.90652	33	-2.0728	0.0381908	1	CD300A	CD300a molecule [Source:HGNC Symbol;Acc:HGNC:19319]
ENSG00000176624	0.199626	5.83322	2.23137	0.0316594	1	-3.9531	33	1.5772	0.11475	1	MEX3C	mex-3 RNA binding family member C [Source:HGNC Symbol;Acc:HGNC:28040]
ENSG00000225190	-0.141839	6.63162	-2.23128	0.0316655	1	-4.01291	33	-2.17251	0.0298176	1	PLEKHM1	pleckstrin homology and RUN domain containing M1 [Source:HGNC Symbol;Acc:HGNC:29017]
ENSG00000232838	0.574839	0.566088	2.23081	0.0316993	1	-3.50461	33	1.56012	0.118732	1	PET117	PET117 cytochrome c oxidase chaperone [Source:HGNC Symbol;Acc:HGNC:40045]
ENSG00000177606	0.31383	2.27551	2.23049	0.0317226	1	-3.58087	33	1.61264	0.106822	1	JUN	Jun proto-oncogene, AP-1 transcription factor subunit [Source:HGNC Symbol;Acc:HGNC:6204]
ENSG00000247746	0.460789	1.20942	2.23049	0.0317227	1	-3.51279	33	1.57868	0.114409	1	USP51	ubiquitin specific peptidase 51 [Source:HGNC Symbol;Acc:HGNC:23086]
ENSG00000160285	0.223809	3.97499	2.23032	0.0317344	1	-3.75308	33	1.61765	0.105739	1	LSS	lanosterol synthase [Source:HGNC Symbol;Acc:HGNC:6708]
ENSG00000138670	0.31579	4.10035	2.22994	0.031762	1	-3.77054	33	1.54206	0.123059	1	RASGEF1B	RasGEF domain family member 1B [Source:HGNC Symbol;Acc:HGNC:24881]
ENSG00000033327	-0.240194	7.14085	-2.22992	0.0317635	1	-4.05415	33	-2.04799	0.0405612	1	GAB2	GRB2 associated binding protein 2 [Source:HGNC Symbol;Acc:HGNC:14458]
ENSG00000187713	0.20886	3.79438	2.2295	0.0317936	1	-3.73784	33	1.64978	0.0989882	1	TMEM203	transmembrane protein 203 [Source:HGNC Symbol;Acc:HGNC:28217]
ENSG00000085831	-0.539365	0.506157	-2.22925	0.0318117	1	-3.51443	33	-2.10982	0.0348741	1	TTC39A	tetratricopeptide repeat domain 39A [Source:HGNC Symbol;Acc:HGNC:18657]
ENSG00000206177	-0.638212	3.14104	-2.22898	0.0318313	1	-3.63411	33	-2.02077	0.0433039	1	HBM	hemoglobin subunit mu [Source:HGNC Symbol;Acc:HGNC:4826]
ENSG00000008438	-0.623031	3.22324	-2.22835	0.0318768	1	-3.65422	33	-2.01967	0.0434181	1	PGLYRP1	peptidoglycan recognition protein 1 [Source:HGNC Symbol;Acc:HGNC:8904]
ENSG00000141098	-0.176505	4.8916	-2.22813	0.031893	1	-3.8512	33	-2.16839	0.030129	1	GFOD2	glucose-fructose oxidoreductase domain containing 2 [Source:HGNC Symbol;Acc:HGNC:28159]
ENSG00000122882	0.170158	4.87611	2.22811	0.0318939	1	-3.85836	33	1.66181	0.0965517	1	ECD	ecdysoneless cell cycle regulator [Source:HGNC Symbol;Acc:HGNC:17029]
ENSG00000260592	-0.609016	2.65886	-2.22803	0.0318998	1	-3.60446	33	-2.02603	0.0427614	1	AC130456.3	novel transcript, antisense to TMC5
ENSG00000168646	0.391624	3.25175	2.22778	0.0319178	1	-3.67853	33	1.53299	0.125279	1	AXIN2	axin 2 [Source:HGNC Symbol;Acc:HGNC:904]
ENSG00000257151	0.251425	3.34301	2.22761	0.0319304	1	-3.67972	33	1.61879	0.105493	1	NA	NA
ENSG00000197951	0.275568	2.55847	2.22754	0.0319357	1	-3.60392	33	1.63852	0.101313	1	ZNF71	zinc finger protein 71 [Source:HGNC Symbol;Acc:HGNC:13141]
ENSG00000106399	0.313444	2.57758	2.2267	0.031996	1	-3.61557	33	1.59186	0.111417	1	RPA3	replication protein A3 [Source:HGNC Symbol;Acc:HGNC:10291]
ENSG00000060688	0.201611	4.46331	2.2266	0.0320036	1	-3.81878	33	1.61958	0.105322	1	SNRNP40	small nuclear ribonucleoprotein U5 subunit 40 [Source:HGNC Symbol;Acc:HGNC:30857]
ENSG00000151150	0.251811	5.33575	2.22659	0.032004	1	-3.89872	33	1.5468	0.121911	1	ANK3	ankyrin 3 [Source:HGNC Symbol;Acc:HGNC:494]
ENSG00000261087	0.280798	2.25947	2.22656	0.0320061	1	-3.58491	33	1.64914	0.0991192	1	ZNNT1	ZNF706 neighboring transcript 1 [Source:HGNC Symbol;Acc:HGNC:54438]
ENSG00000172531	0.135677	6.38386	2.22643	0.0320161	1	-4.00866	33	1.67628	0.0936827	1	PPP1CA	protein phosphatase 1 catalytic subunit alpha [Source:HGNC Symbol;Acc:HGNC:9281]
ENSG00000206560	0.225196	5.95048	2.22581	0.0320608	1	-3.96612	33	1.55011	0.121116	1	ANKRD28	ankyrin repeat domain 28 [Source:HGNC Symbol;Acc:HGNC:29024]
ENSG00000179163	-0.193409	4.00852	-2.22533	0.0320959	1	-3.76622	33	-2.18159	0.0291399	1	FUCA1	alpha-L-fucosidase 1 [Source:HGNC Symbol;Acc:HGNC:4006]
ENSG00000230006	-0.462592	6.95046	-2.22495	0.0321235	1	-4.04263	33	-2.00798	0.044645	1	ANKRD36BP2	ankyrin repeat domain 36B pseudogene 2 [Source:HGNC Symbol;Acc:HGNC:33607]
ENSG00000161671	0.176305	5.63779	2.22472	0.03214	1	-3.94531	33	1.60817	0.107798	1	EMC10	ER membrane protein complex subunit 10 [Source:HGNC Symbol;Acc:HGNC:27609]
ENSG00000140577	0.172553	6.4768	2.2247	0.0321417	1	-4.01708	33	1.58965	0.111913	1	CRTC3	CREB regulated transcription coactivator 3 [Source:HGNC Symbol;Acc:HGNC:26148]
ENSG00000273156	0.402805	0.646965	2.22443	0.032161	1	-3.51465	33	1.64959	0.0990267	1	AC124016.1	novel transcript
ENSG00000237943	0.266315	3.76458	2.22421	0.0321772	1	-3.73698	33	1.57772	0.11463	1	PRKCQ-AS1	PRKCQ antisense RNA 1 [Source:HGNC Symbol;Acc:HGNC:44689]
ENSG00000060138	-0.445132	10.2212	-2.22405	0.0321893	1	-4.27045	33	-2.00233	0.0452494	1	YBX3	Y-box binding protein 3 [Source:HGNC Symbol;Acc:HGNC:2428]
ENSG00000124151	0.144982	8.12082	2.224	0.0321927	1	-4.14121	33	1.59607	0.110473	1	NCOA3	nuclear receptor coactivator 3 [Source:HGNC Symbol;Acc:HGNC:7670]
ENSG00000115556	0.334507	1.77761	2.22358	0.0322236	1	-3.55423	33	1.62046	0.105134	1	PLCD4	phospholipase C delta 4 [Source:HGNC Symbol;Acc:HGNC:9062]
ENSG00000142197	0.264154	5.94026	2.22182	0.0323518	1	-3.98089	33	1.52502	0.127254	1	DOP1B	DOP1 leucine zipper like protein B [Source:HGNC Symbol;Acc:HGNC:1291]
ENSG00000196549	-0.470008	8.35513	-2.22174	0.0323578	1	-4.15957	33	-2.00195	0.0452902	1	MME	membrane metalloendopeptidase [Source:HGNC Symbol;Acc:HGNC:7154]
ENSG00000175376	0.148695	4.9967	2.22161	0.0323675	1	-3.88485	33	1.71217	0.0868645	1	EIF1AD	eukaryotic translation initiation factor 1A domain containing [Source:HGNC Symbol;Acc:HGNC:28147]
ENSG00000204316	0.209822	4.19335	2.22075	0.0324302	1	-3.79209	33	1.61864	0.105525	1	MRPL38	mitochondrial ribosomal protein L38 [Source:HGNC Symbol;Acc:HGNC:14033]
ENSG00000167261	-0.237631	6.10229	-2.22075	0.0324304	1	-3.98436	33	-2.05403	0.0399728	1	DPEP2	dipeptidase 2 [Source:HGNC Symbol;Acc:HGNC:23028]
ENSG00000245680	0.187357	4.90151	2.22068	0.0324354	1	-3.8729	33	1.61815	0.105631	1	ZNF585B	zinc finger protein 585B [Source:HGNC Symbol;Acc:HGNC:30948]
ENSG00000176845	-0.273183	4.35224	-2.22063	0.0324395	1	-3.80322	33	-2.06957	0.0384927	1	METRNL	meteorin like, glial cell differentiation regulator [Source:HGNC Symbol;Acc:HGNC:27584]
ENSG00000027075	0.289654	7.08005	2.22047	0.0324508	1	-4.07509	33	1.50642	0.131959	1	PRKCH	protein kinase C eta [Source:HGNC Symbol;Acc:HGNC:9403]
ENSG00000248885	0.500516	-0.387611	2.22029	0.0324642	1	-3.57539	33	1.67579	0.0937801	1	SEPTIN7P10	septin 7 pseudogene 10 [Source:HGNC Symbol;Acc:HGNC:55089]
ENSG00000272155	0.427502	0.657863	2.21967	0.0325097	1	-3.52217	33	1.61525	0.106257	1	AC055822.1	novel transcript, antisense to MTFR1
ENSG00000109458	-0.21213	6.2498	-2.21931	0.0325364	1	-3.99896	33	-2.06742	0.0386944	1	GAB1	GRB2 associated binding protein 1 [Source:HGNC Symbol;Acc:HGNC:4066]
ENSG00000278540	0.249	4.80945	2.21871	0.0325804	1	-3.87067	33	1.55069	0.120975	1	ACACA	acetyl-CoA carboxylase alpha [Source:HGNC Symbol;Acc:HGNC:84]
ENSG00000088543	0.367316	1.72306	2.21849	0.0325965	1	-3.56052	33	1.59055	0.111712	1	C3orf18	chromosome 3 open reading frame 18 [Source:HGNC Symbol;Acc:HGNC:24837]
ENSG00000105383	-0.256132	5.28634	-2.21829	0.0326113	1	-3.91804	33	-2.05409	0.0399667	1	CD33	CD33 molecule [Source:HGNC Symbol;Acc:HGNC:1659]
ENSG00000166398	0.157049	5.73	2.21809	0.0326262	1	-3.96102	33	1.63932	0.101147	1	GARRE1	granule associated Rac and RHOG effector 1 [Source:HGNC Symbol;Acc:HGNC:29016]
ENSG00000158856	-0.470729	9.52597	-2.21809	0.0326265	1	-4.23339	33	-1.99759	0.0457606	1	DMTN	dematin actin binding protein [Source:HGNC Symbol;Acc:HGNC:3382]
ENSG00000183291	0.159992	6.73524	2.21778	0.0326489	1	-4.05172	33	1.59614	0.110459	1	SELENOF	selenoprotein F [Source:HGNC Symbol;Acc:HGNC:17705]
ENSG00000156398	0.350334	3.02637	2.21768	0.0326565	1	-3.66198	33	1.54836	0.121535	1	SFXN2	sideroflexin 2 [Source:HGNC Symbol;Acc:HGNC:16086]
ENSG00000273582	-0.723969	-1.54893	-2.2175	0.0326697	1	-3.79124	33	-2.19969	0.027829	1	AC009093.5	novel transcript
ENSG00000164989	0.607644	1.01449	2.2173	0.0326846	1	-3.53035	33	1.52781	0.12656	1	CCDC171	coiled-coil domain containing 171 [Source:HGNC Symbol;Acc:HGNC:29828]
ENSG00000104228	0.227802	4.95193	2.21708	0.0327009	1	-3.88858	33	1.56177	0.118341	1	TRIM35	tripartite motif containing 35 [Source:HGNC Symbol;Acc:HGNC:16285]
ENSG00000074695	0.202057	5.86251	2.2166	0.0327365	1	-3.98079	33	1.56151	0.118403	1	LMAN1	lectin, mannose binding 1 [Source:HGNC Symbol;Acc:HGNC:6631]
ENSG00000011600	-0.195835	5.51279	-2.21646	0.0327466	1	-3.94355	33	-2.09612	0.0360716	1	TYROBP	transmembrane immune signaling adaptor TYROBP [Source:HGNC Symbol;Acc:HGNC:12449]
ENSG00000232208	0.977688	-1.64739	2.2162	0.0327662	1	-3.77852	33	1.57178	0.116001	1	AL139415.1	zinc finger protein 271 (ZNF) pseudogene
ENSG00000175130	0.186163	5.34318	2.21612	0.0327719	1	-3.92788	33	1.59686	0.110296	1	MARCKSL1	MARCKS like 1 [Source:HGNC Symbol;Acc:HGNC:7142]
ENSG00000130227	-0.318045	7.8017	-2.21591	0.0327873	1	-4.12496	33	-2.01192	0.0442284	1	XPO7	exportin 7 [Source:HGNC Symbol;Acc:HGNC:14108]
ENSG00000237515	0.08521	6.40412	2.2158	0.0327961	1	-4.02317	33	2.17545	0.0295962	1	SHISA9	shisa family member 9 [Source:HGNC Symbol;Acc:HGNC:37231]
ENSG00000197044	0.292075	3.79957	2.21508	0.0328492	1	-3.74975	33	1.55238	0.120572	1	ZNF441	zinc finger protein 441 [Source:HGNC Symbol;Acc:HGNC:20875]
ENSG00000070081	0.269753	5.87303	2.21506	0.0328508	1	-3.98429	33	1.51836	0.128924	1	NUCB2	nucleobindin 2 [Source:HGNC Symbol;Acc:HGNC:8044]
ENSG00000114735	0.202647	4.91679	2.21505	0.0328513	1	-3.88374	33	1.58947	0.111955	1	HEMK1	HemK methyltransferase family member 1 [Source:HGNC Symbol;Acc:HGNC:24923]
ENSG00000168280	0.388728	3.51192	2.21489	0.0328633	1	-3.73377	33	1.5171	0.129242	1	KIF5C	kinesin family member 5C [Source:HGNC Symbol;Acc:HGNC:6325]
ENSG00000189283	0.455942	3.46577	2.21483	0.0328681	1	-3.71666	33	1.50563	0.132163	1	FHIT	fragile histidine triad diadenosine triphosphatase [Source:HGNC Symbol;Acc:HGNC:3701]
ENSG00000139718	0.102864	7.95916	2.21424	0.0329117	1	-4.14816	33	1.74054	0.0817649	1	SETD1B	SET domain containing 1B, histone lysine methyltransferase [Source:HGNC Symbol;Acc:HGNC:29187]
ENSG00000127990	0.311743	2.23353	2.2142	0.0329142	1	-3.59982	33	1.60628	0.108212	1	SGCE	sarcoglycan epsilon [Source:HGNC Symbol;Acc:HGNC:10808]
ENSG00000175063	-0.805144	-0.886699	-2.21377	0.0329464	1	-3.67579	33	-2.09274	0.036372	1	UBE2C	ubiquitin conjugating enzyme E2 C [Source:HGNC Symbol;Acc:HGNC:15937]
ENSG00000226950	0.187278	3.28498	2.21359	0.0329599	1	-3.70926	33	1.73782	0.0822422	1	DANCR	differentiation antagonizing non-protein coding RNA [Source:HGNC Symbol;Acc:HGNC:28964]
ENSG00000155850	0.189283	5.19358	2.21231	0.0330557	1	-3.92751	33	1.59137	0.111527	1	SLC26A2	solute carrier family 26 member 2 [Source:HGNC Symbol;Acc:HGNC:10994]
ENSG00000143416	-0.617596	6.61991	-2.21198	0.0330799	1	-4.02224	33	-1.99262	0.0463033	1	SELENBP1	selenium binding protein 1 [Source:HGNC Symbol;Acc:HGNC:10719]
ENSG00000168765	0.390416	2.81161	2.21194	0.0330833	1	-3.65946	33	1.5309	0.125795	1	GSTM4	glutathione S-transferase mu 4 [Source:HGNC Symbol;Acc:HGNC:4636]
ENSG00000164047	-0.844919	1.73704	-2.2119	0.033086	1	-3.56184	33	-2.00631	0.044823	1	CAMP	cathelicidin antimicrobial peptide [Source:HGNC Symbol;Acc:HGNC:1472]
ENSG00000112033	0.165598	4.86719	2.21111	0.0331451	1	-3.88563	33	1.65879	0.097159	1	PPARD	peroxisome proliferator activated receptor delta [Source:HGNC Symbol;Acc:HGNC:9235]
ENSG00000117697	0.162866	4.68793	2.21087	0.0331631	1	-3.86989	33	1.67711	0.0935215	1	NSL1	NSL1 component of MIS12 kinetochore complex [Source:HGNC Symbol;Acc:HGNC:24548]
ENSG00000114956	0.234577	3.86777	2.21065	0.0331794	1	-3.77588	33	1.59119	0.111567	1	DGUOK	deoxyguanosine kinase [Source:HGNC Symbol;Acc:HGNC:2858]
ENSG00000137842	0.215099	3.4369	2.21021	0.0332126	1	-3.73296	33	1.64454	0.100065	1	TMEM62	transmembrane protein 62 [Source:HGNC Symbol;Acc:HGNC:26269]
ENSG00000012963	0.199254	4.67356	2.2102	0.0332132	1	-3.87177	33	1.59772	0.110106	1	UBR7	ubiquitin protein ligase E3 component n-recognin 7 [Source:HGNC Symbol;Acc:HGNC:20344]
ENSG00000284534	0.469163	-0.36842	2.20976	0.0332462	1	-3.58153	33	1.6852	0.0919499	1	AC092634.7	novel transcript
ENSG00000212978	0.353831	3.06266	2.20948	0.0332674	1	-3.68708	33	1.53646	0.124426	1	AC016747.1	novel transcript
ENSG00000166441	0.193838	6.85582	2.20941	0.0332728	1	-4.07558	33	1.54435	0.122505	1	RPL27A	ribosomal protein L27a [Source:HGNC Symbol;Acc:HGNC:10329]
ENSG00000138757	0.106093	7.02011	2.20889	0.0333121	1	-4.09056	33	1.7701	0.0767105	1	G3BP2	G3BP stress granule assembly factor 2 [Source:HGNC Symbol;Acc:HGNC:30291]
ENSG00000131778	0.215479	4.43678	2.2087	0.0333261	1	-3.84676	33	1.58523	0.112914	1	CHD1L	chromodomain helicase DNA binding protein 1 like [Source:HGNC Symbol;Acc:HGNC:1916]
ENSG00000198155	-0.413127	0.535903	-2.20865	0.03333	1	-3.54128	33	-2.16306	0.0305363	1	ZNF876P	zinc finger protein 876, pseudogene [Source:HGNC Symbol;Acc:HGNC:32472]
ENSG00000211787	0.64461	-0.974342	2.2086	0.0333338	1	-3.67659	33	1.63549	0.101947	1	TRAV8-3	T cell receptor alpha variable 8-3 [Source:HGNC Symbol;Acc:HGNC:12148]
ENSG00000172009	0.324263	2.21136	2.20855	0.0333373	1	-3.61707	33	1.5842	0.113149	1	THOP1	thimet oligopeptidase 1 [Source:HGNC Symbol;Acc:HGNC:11793]
ENSG00000235128	-0.576104	-0.50153	-2.20845	0.0333446	1	-3.62582	33	-2.15694	0.0310103	1	AC013474.1	novel pseudogene
ENSG00000268886	-2.50518	-2.11504	-2.20834	0.0333531	1	-3.89434	33	-2.001	0.0453923	1	AC022150.1	novel transcript, antisense to ZNF701
ENSG00000075407	0.214114	4.91572	2.20834	0.0333532	1	-3.89687	33	1.56937	0.116563	1	ZNF37A	zinc finger protein 37A [Source:HGNC Symbol;Acc:HGNC:13102]
ENSG00000115604	-0.28429	4.39775	-2.20813	0.0333688	1	-3.83388	33	-2.05063	0.0403031	1	IL18R1	interleukin 18 receptor 1 [Source:HGNC Symbol;Acc:HGNC:5988]
ENSG00000153046	-0.264355	6.51287	-2.20742	0.0334222	1	-4.04239	33	-2.02615	0.0427498	1	CDYL	chromodomain Y like [Source:HGNC Symbol;Acc:HGNC:1811]
ENSG00000182899	0.160345	6.94899	2.20741	0.0334229	1	-4.08557	33	1.58117	0.113838	1	RPL35A	ribosomal protein L35a [Source:HGNC Symbol;Acc:HGNC:10345]
ENSG00000181896	0.261242	5.70721	2.20659	0.033485	1	-3.98341	33	1.51698	0.129272	1	ZNF101	zinc finger protein 101 [Source:HGNC Symbol;Acc:HGNC:12881]
ENSG00000154814	0.251075	5.95924	2.20656	0.033487	1	-4.00316	33	1.51867	0.128846	1	OXNAD1	oxidoreductase NAD binding domain containing 1 [Source:HGNC Symbol;Acc:HGNC:25128]
ENSG00000104763	-0.173517	8.56569	-2.206	0.0335298	1	-4.20302	33	-2.05373	0.0400023	1	ASAH1	N-acylsphingosine amidohydrolase 1 [Source:HGNC Symbol;Acc:HGNC:735]
ENSG00000264057	0.478084	0.92866	2.20569	0.0335528	1	-3.54516	33	1.56516	0.117544	1	AC103810.1	bromodomain PHD finger transcription factor (BPTF) pseudogene
ENSG00000167257	0.240351	3.87612	2.20523	0.0335877	1	-3.78565	33	1.57957	0.114205	1	RNF214	ring finger protein 214 [Source:HGNC Symbol;Acc:HGNC:25335]
ENSG00000283155	-0.991189	-1.83635	-2.20493	0.033611	1	-3.84699	33	-2.09579	0.0361008	1	AC116353.5	novel transcript
ENSG00000231607	-0.183281	5.2842	-2.20375	0.0337	1	-3.94093	33	-2.11103	0.0347701	1	DLEU2	deleted in lymphocytic leukemia 2 [Source:HGNC Symbol;Acc:HGNC:13748]
ENSG00000271936	-0.560833	-0.75067	-2.20366	0.033707	1	-3.63156	33	-2.16296	0.0305439	1	AC012073.1	novel transcript, antisense to ADCY3
ENSG00000083720	0.245286	4.15201	2.20359	0.0337121	1	-3.82364	33	1.56053	0.118635	1	OXCT1	3-oxoacid CoA-transferase 1 [Source:HGNC Symbol;Acc:HGNC:8527]
ENSG00000136250	-0.166897	7.38565	-2.20355	0.0337155	1	-4.13127	33	-2.075	0.0379868	1	AOAH	acyloxyacyl hydrolase [Source:HGNC Symbol;Acc:HGNC:548]
ENSG00000029364	0.128391	6.16917	2.203	0.033757	1	-4.03226	33	1.69252	0.0905463	1	SLC39A9	solute carrier family 39 member 9 [Source:HGNC Symbol;Acc:HGNC:20182]
ENSG00000178202	0.166032	4.35188	2.20275	0.0337762	1	-3.84953	33	1.6843	0.092123	1	POGLUT3	protein O-glucosyltransferase 3 [Source:HGNC Symbol;Acc:HGNC:28496]
ENSG00000167766	0.246934	5.11704	2.20266	0.0337834	1	-3.93144	33	1.53128	0.125701	1	ZNF83	zinc finger protein 83 [Source:HGNC Symbol;Acc:HGNC:13158]
ENSG00000164211	0.237454	4.10225	2.20196	0.0338367	1	-3.81935	33	1.56898	0.116652	1	STARD4	StAR related lipid transfer domain containing 4 [Source:HGNC Symbol;Acc:HGNC:18058]
ENSG00000077097	0.137521	7.30941	2.20179	0.0338494	1	-4.12671	33	1.61105	0.107169	1	TOP2B	DNA topoisomerase II beta [Source:HGNC Symbol;Acc:HGNC:11990]
ENSG00000198894	0.169862	4.61069	2.2016	0.0338638	1	-3.87848	33	1.65283	0.0983655	1	CIPC	CLOCK interacting pacemaker [Source:HGNC Symbol;Acc:HGNC:20365]
ENSG00000091262	-0.414683	1.79244	-2.20136	0.0338821	1	-3.59339	33	-2.06267	0.0391442	1	ABCC6	ATP binding cassette subfamily C member 6 [Source:HGNC Symbol;Acc:HGNC:57]
ENSG00000100207	0.109371	7.24341	2.20102	0.0339081	1	-4.12213	33	1.72439	0.084638	1	TCF20	transcription factor 20 [Source:HGNC Symbol;Acc:HGNC:11631]
ENSG00000166454	0.152097	5.98951	2.20077	0.0339275	1	-4.02322	33	1.6199	0.105254	1	ATMIN	ATM interactor [Source:HGNC Symbol;Acc:HGNC:29034]
ENSG00000165863	0.450626	-0.300275	2.20051	0.0339469	1	-3.59576	33	1.70042	0.0890519	1	C10orf82	chromosome 10 open reading frame 82 [Source:HGNC Symbol;Acc:HGNC:28500]
ENSG00000284167	-0.799491	-0.321943	-2.20007	0.033981	1	-3.61754	33	-2.05101	0.0402663	1	MTATP6P5	MT-ATP6 pseudogene 5 [Source:HGNC Symbol;Acc:HGNC:44579]
ENSG00000189057	0.476795	1.84712	2.1999	0.0339941	1	-3.60979	33	1.51606	0.129504	1	FAM111B	family with sequence similarity 111 member B [Source:HGNC Symbol;Acc:HGNC:24200]
ENSG00000154589	-0.275942	4.29647	-2.19984	0.0339982	1	-3.83408	33	-2.05142	0.0402262	1	LY96	lymphocyte antigen 96 [Source:HGNC Symbol;Acc:HGNC:17156]
ENSG00000071073	0.179767	7.74893	2.19951	0.034024	1	-4.16059	33	1.53503	0.124777	1	MGAT4A	alpha-1,3-mannosyl-glycoprotein 4-beta-N-acetylglucosaminyltransferase A [Source:HGNC Symbol;Acc:HGNC:7047]
ENSG00000113282	0.150928	6.72388	2.19936	0.0340353	1	-4.08742	33	1.59539	0.110625	1	CLINT1	clathrin interactor 1 [Source:HGNC Symbol;Acc:HGNC:23186]
ENSG00000107758	0.162576	6.08002	2.19897	0.0340652	1	-4.03228	33	1.59323	0.111109	1	PPP3CB	protein phosphatase 3 catalytic subunit beta [Source:HGNC Symbol;Acc:HGNC:9315]
ENSG00000115825	0.196422	6.62267	2.19891	0.0340699	1	-4.08279	33	1.53542	0.124681	1	PRKD3	protein kinase D3 [Source:HGNC Symbol;Acc:HGNC:9408]
ENSG00000147130	0.1973	4.77163	2.19864	0.0340902	1	-3.90716	33	1.58399	0.113196	1	ZMYM3	zinc finger MYM-type containing 3 [Source:HGNC Symbol;Acc:HGNC:13054]
ENSG00000186529	-0.366498	7.62409	-2.19838	0.0341104	1	-4.15284	33	-1.99191	0.0463809	1	CYP4F3	cytochrome P450 family 4 subfamily F member 3 [Source:HGNC Symbol;Acc:HGNC:2646]
ENSG00000078618	-0.1059	7.44777	-2.19829	0.0341176	1	-4.13897	33	-2.25127	0.0243682	1	NRDC	nardilysin convertase [Source:HGNC Symbol;Acc:HGNC:7995]
ENSG00000246596	-0.262301	4.13602	-2.19827	0.0341185	1	-3.82025	33	-2.0635	0.0390653	1	AC139795.1	SUMO interacting motifs containing 1 (SIMC1) pseudogene
ENSG00000170791	0.253419	3.91617	2.19738	0.0341874	1	-3.80741	33	1.55681	0.119515	1	CHCHD7	coiled-coil-helix-coiled-coil-helix domain containing 7 [Source:HGNC Symbol;Acc:HGNC:28314]
ENSG00000137497	0.175965	7.43135	2.19658	0.0342486	1	-4.14558	33	1.54043	0.123455	1	NUMA1	nuclear mitotic apparatus protein 1 [Source:HGNC Symbol;Acc:HGNC:8059]
ENSG00000211792	0.357789	1.78002	2.19653	0.0342525	1	-3.60488	33	1.57076	0.116238	1	TRAV14DV4	T cell receptor alpha variable 14/delta variable 4 [Source:HGNC Symbol;Acc:HGNC:12110]
ENSG00000126215	-0.184756	3.72462	-2.19609	0.0342869	1	-3.77888	33	-2.20476	0.0274706	1	XRCC3	X-ray repair cross complementing 3 [Source:HGNC Symbol;Acc:HGNC:12830]
ENSG00000115268	0.173942	7.32057	2.19605	0.0342895	1	-4.1367	33	1.54437	0.122499	1	RPS15	ribosomal protein S15 [Source:HGNC Symbol;Acc:HGNC:10388]
ENSG00000158156	-0.250289	4.93271	-2.19585	0.0343049	1	-3.91162	33	-2.04764	0.0405951	1	XKR8	XK related 8 [Source:HGNC Symbol;Acc:HGNC:25508]
ENSG00000215146	0.945492	0.374648	2.19583	0.0343071	1	-3.56466	33	1.4871	0.136988	1	BX322639.1	zinc finger protein pseudogene
ENSG00000005238	-0.342506	6.50005	-2.19533	0.0343457	1	-4.06355	33	-1.99762	0.0457582	1	FAM214B	family with sequence similarity 214 member B [Source:HGNC Symbol;Acc:HGNC:25666]
ENSG00000101557	0.165256	5.89838	2.19513	0.0343605	1	-4.02425	33	1.59036	0.111754	1	USP14	ubiquitin specific peptidase 14 [Source:HGNC Symbol;Acc:HGNC:12612]
ENSG00000196268	0.158631	5.98902	2.19492	0.034377	1	-4.03129	33	1.60058	0.10947	1	ZNF493	zinc finger protein 493 [Source:HGNC Symbol;Acc:HGNC:23708]
ENSG00000127870	0.17136	5.83678	2.19411	0.0344395	1	-4.02293	33	1.57988	0.114135	1	RNF6	ring finger protein 6 [Source:HGNC Symbol;Acc:HGNC:10069]
ENSG00000122406	0.183195	8.83209	2.19388	0.0344578	1	-4.24804	33	1.51423	0.129967	1	RPL5	ribosomal protein L5 [Source:HGNC Symbol;Acc:HGNC:10360]
ENSG00000186026	0.242389	2.92567	2.1938	0.0344635	1	-3.70957	33	1.61757	0.105755	1	ZNF284	zinc finger protein 284 [Source:HGNC Symbol;Acc:HGNC:13078]
ENSG00000120685	0.165343	6.34143	2.19357	0.0344816	1	-4.06493	33	1.57513	0.115226	1	PROSER1	proline and serine rich 1 [Source:HGNC Symbol;Acc:HGNC:20291]
ENSG00000100012	-1.22848	-0.75012	-2.19346	0.0344899	1	-3.70238	33	-2.01284	0.0441313	1	SEC14L3	SEC14 like lipid binding 3 [Source:HGNC Symbol;Acc:HGNC:18655]
ENSG00000035115	0.300801	4.82626	2.19326	0.0345059	1	-3.92063	33	1.50283	0.132883	1	SH3YL1	SH3 and SYLF domain containing 1 [Source:HGNC Symbol;Acc:HGNC:29546]
ENSG00000260300	0.611499	0.257381	2.193	0.0345256	1	-3.57346	33	1.54006	0.123546	1	NA	NA
ENSG00000173276	0.167475	5.32825	2.19273	0.034547	1	-3.97447	33	1.60646	0.108173	1	ZBTB21	zinc finger and BTB domain containing 21 [Source:HGNC Symbol;Acc:HGNC:13083]
ENSG00000180530	0.243196	6.19761	2.19271	0.0345487	1	-4.05804	33	1.5064	0.131966	1	NRIP1	nuclear receptor interacting protein 1 [Source:HGNC Symbol;Acc:HGNC:8001]
ENSG00000283782	0.481742	2.78931	2.19254	0.0345617	1	-3.69343	33	1.49197	0.135707	1	AC116366.1	novel protein
ENSG00000196968	0.186636	5.04928	2.19197	0.0346057	1	-3.95482	33	1.57998	0.11411	1	FUT11	fucosyltransferase 11 [Source:HGNC Symbol;Acc:HGNC:19233]
ENSG00000087365	0.138919	6.98448	2.19111	0.0346725	1	-4.12156	33	1.60755	0.107934	1	SF3B2	splicing factor 3b subunit 2 [Source:HGNC Symbol;Acc:HGNC:10769]
ENSG00000186575	0.161785	5.41571	2.19089	0.0346898	1	-3.98959	33	1.61165	0.107039	1	NF2	neurofibromin 2 [Source:HGNC Symbol;Acc:HGNC:7773]
ENSG00000174748	0.14564	9.11207	2.19033	0.0347335	1	-4.27526	33	1.54516	0.122308	1	RPL15	ribosomal protein L15 [Source:HGNC Symbol;Acc:HGNC:10306]
ENSG00000261221	0.142879	4.62593	2.18974	0.0347794	1	-3.9038	33	1.73702	0.0823842	1	ZNF865	zinc finger protein 865 [Source:HGNC Symbol;Acc:HGNC:38705]
ENSG00000123066	-0.0892393	8.96532	-2.18969	0.0347838	1	-4.26256	33	-2.27569	0.0228647	1	MED13L	mediator complex subunit 13L [Source:HGNC Symbol;Acc:HGNC:22962]
ENSG00000150776	0.152258	4.78941	2.18933	0.0348115	1	-3.92446	33	1.67861	0.0932288	1	NKAPD1	NKAP domain containing 1 [Source:HGNC Symbol;Acc:HGNC:25569]
ENSG00000227191	0.498378	4.78272	2.18915	0.0348258	1	-3.92335	33	1.46701	0.142374	1	TRGC2	T cell receptor gamma constant 2 [Source:HGNC Symbol;Acc:HGNC:12276]
ENSG00000273014	0.731951	-1.03066	2.18906	0.0348326	1	-3.69586	33	1.57214	0.115917	1	AC018645.3	novel transcript
ENSG00000260742	0.291433	0.905986	2.18892	0.0348441	1	-3.5725	33	1.76119	0.0782054	1	AC009962.1	novel transcript, antisense to SSFA2
ENSG00000154001	0.128956	6.49709	2.18826	0.0348953	1	-4.09046	33	1.65441	0.0980433	1	PPP2R5E	protein phosphatase 2 regulatory subunit B'epsilon [Source:HGNC Symbol;Acc:HGNC:9313]
ENSG00000144021	0.137701	6.0991	2.18811	0.034907	1	-4.05622	33	1.64326	0.10033	1	CIAO1	cytosolic iron-sulfur assembly component 1 [Source:HGNC Symbol;Acc:HGNC:14280]
ENSG00000095464	0.890174	0.00063939	2.1881	0.0349082	1	-3.60523	33	1.49813	0.134099	1	PDE6C	phosphodiesterase 6C [Source:HGNC Symbol;Acc:HGNC:8787]
ENSG00000273437	0.643329	-1.20344	2.1879	0.034924	1	-3.73308	33	1.63979	0.101048	1	AC108673.3	novel transcript
ENSG00000171695	-1.01749	-1.9245	-2.18771	0.0349383	1	-3.86353	33	-2.07358	0.0381183	1	LKAAEAR1	LKAAEAR motif containing 1 [Source:HGNC Symbol;Acc:HGNC:33718]
ENSG00000163827	-0.72187	0.641689	-2.18757	0.0349495	1	-3.57198	33	-2.01417	0.0439919	1	LRRC2	leucine rich repeat containing 2 [Source:HGNC Symbol;Acc:HGNC:14676]
ENSG00000229619	0.169757	5.34627	2.18741	0.0349619	1	-3.98067	33	1.59817	0.110005	1	MBNL1-AS1	MBNL1 antisense RNA 1 [Source:HGNC Symbol;Acc:HGNC:44584]
ENSG00000126550	0.170563	2.83855	2.18723	0.0349765	1	-3.70106	33	1.88268	0.0597444	1	HTN1	histatin 1 [Source:HGNC Symbol;Acc:HGNC:5283]
ENSG00000186448	0.25028	3.7177	2.18716	0.0349819	1	-3.80132	33	1.55927	0.118932	1	ZNF197	zinc finger protein 197 [Source:HGNC Symbol;Acc:HGNC:12988]
ENSG00000258702	0.414653	0.581283	2.18689	0.0350027	1	-3.57288	33	1.60596	0.108282	1	AL137786.1	novel transcript
ENSG00000229456	0.289565	2.59865	2.18651	0.0350325	1	-3.67272	33	1.58404	0.113185	1	RLIMP1	ring finger protein, LIM domain interacting pseudogene 1 [Source:HGNC Symbol;Acc:HGNC:39682]
ENSG00000282416	-0.41372	5.95203	-2.18647	0.0350362	1	-4.03131	33	-1.98442	0.0472089	1	AC092299.1	novel pseudogene
ENSG00000162341	-0.231724	4.57331	-2.1854	0.0351201	1	-3.90264	33	-2.05972	0.0394252	1	TPCN2	two pore segment channel 2 [Source:HGNC Symbol;Acc:HGNC:20820]
ENSG00000259976	0.442504	3.94212	2.18534	0.0351252	1	-3.82869	33	1.47689	0.139705	1	AC093010.2	novel transcript
ENSG00000143363	0.163799	5.285	2.18473	0.035173	1	-3.98337	33	1.6094	0.107529	1	PRUNE1	prune exopolyphosphatase 1 [Source:HGNC Symbol;Acc:HGNC:13420]
ENSG00000184203	0.15939	6.81906	2.18465	0.0351791	1	-4.11814	33	1.56465	0.117665	1	PPP1R2	protein phosphatase 1 regulatory inhibitor subunit 2 [Source:HGNC Symbol;Acc:HGNC:9288]
ENSG00000154237	-0.320282	7.69763	-2.18454	0.0351878	1	-4.18023	33	-1.98639	0.0469898	1	LRRK1	leucine rich repeat kinase 1 [Source:HGNC Symbol;Acc:HGNC:18608]
ENSG00000150977	-0.12629	5.79972	-2.18421	0.035214	1	-4.03149	33	-2.22622	0.0259995	1	RILPL2	Rab interacting lysosomal protein like 2 [Source:HGNC Symbol;Acc:HGNC:28787]
ENSG00000115085	0.180523	6.28785	2.18416	0.0352185	1	-4.08031	33	1.54556	0.12221	1	ZAP70	zeta chain of T cell receptor associated protein kinase 70 [Source:HGNC Symbol;Acc:HGNC:12858]
ENSG00000060558	-0.250948	2.56684	-2.18403	0.0352281	1	-3.68651	33	-2.14344	0.0320779	1	GNA15	G protein subunit alpha 15 [Source:HGNC Symbol;Acc:HGNC:4383]
ENSG00000230789	-0.638534	-0.445567	-2.18381	0.0352458	1	-3.63247	33	-2.07915	0.037604	1	ARHGAP26-IT1	ARHGAP26 intronic transcript 1 [Source:HGNC Symbol;Acc:HGNC:41429]
ENSG00000151320	0.62455	2.63058	2.18373	0.0352525	1	-3.69414	33	1.46959	0.141673	1	AKAP6	A-kinase anchoring protein 6 [Source:HGNC Symbol;Acc:HGNC:376]
ENSG00000079313	0.163429	5.49673	2.18371	0.0352539	1	-4.00748	33	1.59874	0.109878	1	REXO1	RNA exonuclease 1 homolog [Source:HGNC Symbol;Acc:HGNC:24616]
ENSG00000143294	0.143688	5.33622	2.18327	0.0352881	1	-3.99312	33	1.66206	0.0965001	1	PRCC	proline rich mitotic checkpoint control factor [Source:HGNC Symbol;Acc:HGNC:9343]
ENSG00000120889	-0.140701	6.12904	-2.18324	0.0352909	1	-4.06277	33	-2.14753	0.0317513	1	TNFRSF10B	TNF receptor superfamily member 10b [Source:HGNC Symbol;Acc:HGNC:11905]
ENSG00000274333	-1.26068	1.10288	-2.18311	0.0353013	1	-3.5867	33	-1.97368	0.0484177	1	CU633967.1	uncharacterized LOC102724219 [Source:NCBI gene (formerly Entrezgene);Acc:102724219]
ENSG00000175505	0.309149	2.47386	2.1831	0.0353021	1	-3.67964	33	1.56164	0.118374	1	CLCF1	cardiotrophin like cytokine factor 1 [Source:HGNC Symbol;Acc:HGNC:17412]
ENSG00000114904	0.200862	5.17318	2.18266	0.035337	1	-3.97709	33	1.55047	0.121029	1	NEK4	NIMA related kinase 4 [Source:HGNC Symbol;Acc:HGNC:11399]
ENSG00000272841	0.600506	-1.06588	2.18245	0.035353	1	-3.69344	33	1.6268	0.103779	1	MAP3K4-AS1	MAP3K4 antisense RNA 1 [Source:HGNC Symbol;Acc:HGNC:55048]
ENSG00000276953	0.459303	1.50466	2.18211	0.0353801	1	-3.61086	33	1.51922	0.128707	1	TRBV12-4	T cell receptor beta variable 12-4 [Source:HGNC Symbol;Acc:HGNC:12186]
ENSG00000111328	-0.247141	3.87254	-2.18203	0.0353864	1	-3.82403	33	-2.07005	0.0384481	1	CDK2AP1	cyclin dependent kinase 2 associated protein 1 [Source:HGNC Symbol;Acc:HGNC:14002]
ENSG00000066455	0.133354	4.95096	2.18188	0.035399	1	-3.95189	33	1.74487	0.0810077	1	GOLGA5	golgin A5 [Source:HGNC Symbol;Acc:HGNC:4428]
ENSG00000132953	0.192505	6.24211	2.18149	0.0354295	1	-4.08034	33	1.53125	0.125707	1	XPO4	exportin 4 [Source:HGNC Symbol;Acc:HGNC:17796]
ENSG00000103534	-0.658052	1.70582	-2.18145	0.0354332	1	-3.6103	33	-1.9966	0.0458688	1	TMC5	transmembrane channel like 5 [Source:HGNC Symbol;Acc:HGNC:22999]
ENSG00000101916	-0.249496	8.08309	-2.18122	0.0354514	1	-4.22127	33	-1.99625	0.0459063	1	TLR8	toll like receptor 8 [Source:HGNC Symbol;Acc:HGNC:15632]
ENSG00000122674	0.300925	5.12957	2.18107	0.0354631	1	-3.98079	33	1.48753	0.136875	1	CCZ1	CCZ1 homolog, vacuolar protein trafficking and biogenesis associated [Source:HGNC Symbol;Acc:HGNC:21691]
ENSG00000162746	0.356267	0.77721	2.18067	0.0354948	1	-3.58367	33	1.64289	0.100406	1	FCRLB	Fc receptor like B [Source:HGNC Symbol;Acc:HGNC:26431]
ENSG00000211790	0.261737	1.89077	2.18037	0.035519	1	-3.63602	33	1.66898	0.0951222	1	TRAV8-4	T cell receptor alpha variable 8-4 [Source:HGNC Symbol;Acc:HGNC:12149]
ENSG00000186470	0.317902	7.28059	2.18022	0.0355306	1	-4.1675	33	1.4669	0.142403	1	BTN3A2	butyrophilin subfamily 3 member A2 [Source:HGNC Symbol;Acc:HGNC:1139]
ENSG00000211804	0.557214	0.856038	2.18015	0.0355361	1	-3.58862	33	1.50855	0.131413	1	TRDV1	T cell receptor delta variable 1 [Source:HGNC Symbol;Acc:HGNC:12262]
ENSG00000242372	0.194609	3.8014	2.17979	0.0355649	1	-3.83246	33	1.62544	0.104069	1	EIF6	eukaryotic translation initiation factor 6 [Source:HGNC Symbol;Acc:HGNC:6159]
ENSG00000101654	0.159391	5.79625	2.17938	0.0355974	1	-4.04322	33	1.59093	0.111625	1	RNMT	RNA guanine-7 methyltransferase [Source:HGNC Symbol;Acc:HGNC:10075]
ENSG00000186687	0.388237	5.12816	2.17923	0.0356092	1	-3.97876	33	1.46806	0.142088	1	LYRM7	LYR motif containing 7 [Source:HGNC Symbol;Acc:HGNC:28072]
ENSG00000198189	-0.167169	7.22181	-2.17908	0.0356219	1	-4.1595	33	-2.05692	0.0396941	1	HSD17B11	hydroxysteroid 17-beta dehydrogenase 11 [Source:HGNC Symbol;Acc:HGNC:22960]
ENSG00000126602	0.331467	3.79408	2.17863	0.0356571	1	-3.82288	33	1.49997	0.133621	1	TRAP1	TNF receptor associated protein 1 [Source:HGNC Symbol;Acc:HGNC:16264]
ENSG00000083845	0.213502	7.91148	2.1785	0.0356678	1	-4.21585	33	1.49141	0.135855	1	RPS5	ribosomal protein S5 [Source:HGNC Symbol;Acc:HGNC:10426]
ENSG00000259577	0.602758	-0.452941	2.17849	0.0356687	1	-3.63503	33	1.56878	0.116698	1	CERNA1	competing endogenous lncRNA 1 for miR-4707-5p and miR-4767 [Source:HGNC Symbol;Acc:HGNC:52664]
ENSG00000171914	-1.05009	1.70559	-2.17771	0.0357309	1	-3.62211	33	-1.97082	0.0487439	1	TLN2	talin 2 [Source:HGNC Symbol;Acc:HGNC:15447]
ENSG00000281028	-2.80937	-3.22395	-2.17734	0.0357605	1	-4.15839	33	-1.98822	0.0467878	1	NA	NA
ENSG00000162191	0.148774	5.05353	2.1773	0.035764	1	-3.97402	33	1.65805	0.0973071	1	UBXN1	UBX domain protein 1 [Source:HGNC Symbol;Acc:HGNC:18402]
ENSG00000115590	-0.476856	5.15759	-2.17619	0.0358529	1	-3.96922	33	-1.97471	0.048301	1	IL1R2	interleukin 1 receptor type 2 [Source:HGNC Symbol;Acc:HGNC:5994]
ENSG00000145335	-0.390007	11.141	-2.17526	0.0359272	1	-4.42776	33	-1.96483	0.0494338	1	SNCA	synuclein alpha [Source:HGNC Symbol;Acc:HGNC:11138]
ENSG00000125869	-0.523756	0.494178	-2.17509	0.0359411	1	-3.59311	33	-2.06172	0.0392342	1	LAMP5	lysosomal associated membrane protein family member 5 [Source:HGNC Symbol;Acc:HGNC:16097]
ENSG00000125520	0.246447	3.83237	2.17472	0.0359712	1	-3.83662	33	1.5466	0.12196	1	SLC2A4RG	SLC2A4 regulator [Source:HGNC Symbol;Acc:HGNC:15930]
ENSG00000122121	0.605128	-0.885358	2.17393	0.0360344	1	-3.67045	33	1.58744	0.112414	1	XPNPEP2	X-prolyl aminopeptidase 2 [Source:HGNC Symbol;Acc:HGNC:12823]
ENSG00000197375	0.221879	3.88351	2.17386	0.0360406	1	-3.84303	33	1.57212	0.115923	1	SLC22A5	solute carrier family 22 member 5 [Source:HGNC Symbol;Acc:HGNC:10969]
ENSG00000119760	0.152293	4.97777	2.17356	0.0360647	1	-3.97219	33	1.64793	0.0993663	1	SUPT7L	SPT7 like, STAGA complex subunit gamma [Source:HGNC Symbol;Acc:HGNC:30632]
ENSG00000145833	0.143783	5.92451	2.17331	0.0360849	1	-4.0692	33	1.61683	0.105915	1	DDX46	DEAD-box helicase 46 [Source:HGNC Symbol;Acc:HGNC:18681]
ENSG00000204577	-0.323165	7.43667	-2.17315	0.0360977	1	-4.18525	33	-1.97766	0.0479672	1	LILRB3	leukocyte immunoglobulin like receptor B3 [Source:HGNC Symbol;Acc:HGNC:6607]
ENSG00000183426	0.186401	5.52065	2.17315	0.0360977	1	-4.02533	33	1.55011	0.121116	1	NPIPA1	nuclear pore complex interacting protein family member A1 [Source:HGNC Symbol;Acc:HGNC:7909]
ENSG00000157593	0.189113	3.71433	2.17288	0.0361193	1	-3.83689	33	1.63674	0.101684	1	SLC35B2	solute carrier family 35 member B2 [Source:HGNC Symbol;Acc:HGNC:16872]
ENSG00000198042	0.275971	4.2681	2.17287	0.0361204	1	-3.8994	33	1.50656	0.131923	1	MAK16	MAK16 homolog [Source:HGNC Symbol;Acc:HGNC:13703]
ENSG00000058729	0.300033	4.40486	2.17284	0.0361229	1	-3.90823	33	1.4936	0.135281	1	RIOK2	RIO kinase 2 [Source:HGNC Symbol;Acc:HGNC:18999]
ENSG00000100316	0.173628	9.8106	2.17262	0.03614	1	-4.35647	33	1.4931	0.135411	1	RPL3	ribosomal protein L3 [Source:HGNC Symbol;Acc:HGNC:10332]
ENSG00000180329	0.217717	3.06476	2.17219	0.0361754	1	-3.76781	33	1.6246	0.104248	1	CCDC43	coiled-coil domain containing 43 [Source:HGNC Symbol;Acc:HGNC:26472]
ENSG00000204371	0.230429	5.11165	2.17175	0.0362109	1	-3.99383	33	1.51415	0.129987	1	EHMT2	euchromatic histone lysine methyltransferase 2 [Source:HGNC Symbol;Acc:HGNC:14129]
ENSG00000168228	0.265626	3.22329	2.17149	0.0362321	1	-3.77576	33	1.55205	0.12065	1	ZCCHC4	zinc finger CCHC-type containing 4 [Source:HGNC Symbol;Acc:HGNC:22917]
ENSG00000174306	0.387411	4.35482	2.17131	0.0362465	1	-3.91669	33	1.46811	0.142075	1	ZHX3	zinc fingers and homeoboxes 3 [Source:HGNC Symbol;Acc:HGNC:15935]
ENSG00000204764	-0.478066	0.934721	-2.17118	0.0362573	1	-3.5981	33	-2.0555	0.0398306	1	RANBP17	RAN binding protein 17 [Source:HGNC Symbol;Acc:HGNC:14428]
ENSG00000032219	-0.136024	6.64248	-2.17099	0.0362723	1	-4.12799	33	-2.12726	0.0333984	1	ARID4A	AT-rich interaction domain 4A [Source:HGNC Symbol;Acc:HGNC:9885]
ENSG00000285976	0.129897	6.67455	2.17096	0.0362747	1	-4.13499	33	1.62575	0.104002	1	AL135905.2	novel protein
ENSG00000213347	-0.308331	4.48382	-2.17084	0.0362847	1	-3.91671	33	-2.0055	0.0449091	1	MXD3	MAX dimerization protein 3 [Source:HGNC Symbol;Acc:HGNC:14008]
ENSG00000177383	0.275026	2.37677	2.17083	0.0362857	1	-3.69842	33	1.58663	0.112597	1	MAGEF1	MAGE family member F1 [Source:HGNC Symbol;Acc:HGNC:29639]
ENSG00000110880	-0.165165	7.1368	-2.17058	0.0363055	1	-4.16671	33	-2.05405	0.0399708	1	CORO1C	coronin 1C [Source:HGNC Symbol;Acc:HGNC:2254]
ENSG00000197301	-0.744657	-0.70965	-2.17005	0.036349	1	-3.68674	33	-2.05164	0.0402043	1	HMGA2-AS1	HMGA2 antisense RNA 1 [Source:HGNC Symbol;Acc:HGNC:53973]
ENSG00000211456	0.176446	6.04974	2.16953	0.0363909	1	-4.08632	33	1.5434	0.122735	1	SACM1L	SAC1 like phosphatidylinositide phosphatase [Source:HGNC Symbol;Acc:HGNC:17059]
ENSG00000134686	-0.28122	7.58008	-2.16935	0.0364056	1	-4.20176	33	-1.98164	0.0475196	1	PHC2	polyhomeotic homolog 2 [Source:HGNC Symbol;Acc:HGNC:3183]
ENSG00000133302	-0.175324	5.07069	-2.16928	0.0364111	1	-3.98416	33	-2.10034	0.0356988	1	SLF1	SMC5-SMC6 complex localization factor 1 [Source:HGNC Symbol;Acc:HGNC:25408]
ENSG00000089737	0.213758	6.35789	2.16921	0.0364171	1	-4.11771	33	1.50023	0.133556	1	DDX24	DEAD-box helicase 24 [Source:HGNC Symbol;Acc:HGNC:13266]
ENSG00000153317	-0.168651	8.54214	-2.16905	0.0364301	1	-4.27086	33	-2.02621	0.0427436	1	ASAP1	ArfGAP with SH3 domain, ankyrin repeat and PH domain 1 [Source:HGNC Symbol;Acc:HGNC:2720]
ENSG00000185515	0.253076	4.0064	2.16881	0.0364498	1	-3.87305	33	1.52671	0.126833	1	BRCC3	BRCA1/BRCA2-containing complex subunit 3 [Source:HGNC Symbol;Acc:HGNC:24185]
ENSG00000103365	0.241094	6.14263	2.16869	0.0364597	1	-4.10049	33	1.48729	0.136938	1	GGA2	golgi associated, gamma adaptin ear containing, ARF binding protein 2 [Source:HGNC Symbol;Acc:HGNC:16064]
ENSG00000070371	-0.473727	2.28466	-2.16802	0.036514	1	-3.68785	33	-2.00034	0.0454639	1	CLTCL1	clathrin heavy chain like 1 [Source:HGNC Symbol;Acc:HGNC:2093]
ENSG00000137168	0.218891	3.1039	2.16798	0.0365175	1	-3.77661	33	1.61683	0.105915	1	PPIL1	peptidylprolyl isomerase like 1 [Source:HGNC Symbol;Acc:HGNC:9260]
ENSG00000168303	0.214552	4.12339	2.1679	0.036524	1	-3.89193	33	1.55955	0.118867	1	MPLKIP	M-phase specific PLK1 interacting protein [Source:HGNC Symbol;Acc:HGNC:16002]
ENSG00000070770	0.157456	6.11641	2.16769	0.0365407	1	-4.09651	33	1.57066	0.116263	1	CSNK2A2	casein kinase 2 alpha 2 [Source:HGNC Symbol;Acc:HGNC:2459]
ENSG00000165271	0.188986	4.90518	2.16751	0.0365552	1	-3.97804	33	1.56144	0.118421	1	NOL6	nucleolar protein 6 [Source:HGNC Symbol;Acc:HGNC:19910]
ENSG00000163170	0.271524	1.43789	2.16721	0.0365801	1	-3.62916	33	1.69059	0.0909142	1	BOLA3	bolA family member 3 [Source:HGNC Symbol;Acc:HGNC:24415]
ENSG00000104325	-0.208994	4.65633	-2.16698	0.0365991	1	-3.94521	33	-2.0637	0.0390461	1	DECR1	2,4-dienoyl-CoA reductase 1 [Source:HGNC Symbol;Acc:HGNC:2753]
ENSG00000119878	0.145492	4.4168	2.16669	0.0366222	1	-3.92062	33	1.722	0.0850694	1	CRIPT	CXXC repeat containing interactor of PDZ3 domain [Source:HGNC Symbol;Acc:HGNC:14312]
ENSG00000143575	0.163124	4.74558	2.16667	0.0366239	1	-3.9599	33	1.6238	0.104418	1	HAX1	HCLS1 associated protein X-1 [Source:HGNC Symbol;Acc:HGNC:16915]
ENSG00000272696	0.89638	-1.82	2.16568	0.0367052	1	-3.86102	33	1.55944	0.118892	1	AL359091.3	novel transcript, antisense to TRUB2
ENSG00000175104	0.129342	5.41501	2.16432	0.0368168	1	-4.03566	33	1.69722	0.0896559	1	TRAF6	TNF receptor associated factor 6 [Source:HGNC Symbol;Acc:HGNC:12036]
ENSG00000134597	0.21936	3.07321	2.16332	0.0368991	1	-3.77877	33	1.61572	0.106155	1	RBMX2	RNA binding motif protein X-linked 2 [Source:HGNC Symbol;Acc:HGNC:24282]
ENSG00000184083	0.250378	3.94689	2.16311	0.0369166	1	-3.87368	33	1.52678	0.126815	1	FAM120C	family with sequence similarity 120C [Source:HGNC Symbol;Acc:HGNC:16949]
ENSG00000164169	0.299523	3.16834	2.16306	0.0369204	1	-3.78624	33	1.51898	0.128768	1	PRMT9	protein arginine methyltransferase 9 [Source:HGNC Symbol;Acc:HGNC:25099]
ENSG00000116793	-0.254067	3.80515	-2.16279	0.0369427	1	-3.85544	33	-2.04713	0.0406457	1	PHTF1	putative homeodomain transcription factor 1 [Source:HGNC Symbol;Acc:HGNC:8939]
ENSG00000263264	0.194745	5.06133	2.16249	0.0369673	1	-4.00159	33	1.54335	0.122745	1	NA	NA
ENSG00000135185	0.168634	4.79555	2.16219	0.0369925	1	-3.97189	33	1.60269	0.109002	1	TMEM243	transmembrane protein 243 [Source:HGNC Symbol;Acc:HGNC:21707]
ENSG00000162430	0.139609	6.06412	2.16141	0.0370564	1	-4.10371	33	1.61046	0.107298	1	SELENON	selenoprotein N [Source:HGNC Symbol;Acc:HGNC:15999]
ENSG00000211801	0.489625	0.253706	2.16094	0.0370951	1	-3.61494	33	1.55121	0.120851	1	TRAV21	T cell receptor alpha variable 21 [Source:HGNC Symbol;Acc:HGNC:12118]
ENSG00000229688	1.38318	-2.28846	2.1606	0.0371238	1	-3.97519	33	1.49801	0.134131	1	CRPPA-AS1	CRPPA antisense RNA 1 [Source:HGNC Symbol;Acc:HGNC:48962]
ENSG00000112584	0.0927174	5.95386	2.15994	0.0371786	1	-4.09586	33	1.97957	0.0477523	1	FAM120B	family with sequence similarity 120B [Source:HGNC Symbol;Acc:HGNC:21109]
ENSG00000125744	-0.399288	1.9905	-2.15936	0.0372267	1	-3.6763	33	-2.02558	0.0428082	1	RTN2	reticulon 2 [Source:HGNC Symbol;Acc:HGNC:10468]
ENSG00000109971	0.175087	9.57686	2.15891	0.037264	1	-4.37017	33	1.482	0.13834	1	HSPA8	heat shock protein family A (Hsp70) member 8 [Source:HGNC Symbol;Acc:HGNC:5241]
ENSG00000176454	0.229686	4.12092	2.15845	0.0373017	1	-3.909	33	1.53298	0.125281	1	LPCAT4	lysophosphatidylcholine acyltransferase 4 [Source:HGNC Symbol;Acc:HGNC:30059]
ENSG00000177596	0.599204	-0.513157	2.15839	0.0373067	1	-3.69427	33	1.57924	0.11428	1	AL355390.1	novel transcript
ENSG00000141027	0.107981	8.28033	2.15827	0.0373168	1	-4.27912	33	1.63255	0.102565	1	NCOR1	nuclear receptor corepressor 1 [Source:HGNC Symbol;Acc:HGNC:7672]
ENSG00000187642	1.14501	-2.32902	2.1579	0.0373479	1	-3.98362	33	1.53374	0.125093	1	PERM1	PPARGC1 and ESRR induced regulator, muscle 1 [Source:HGNC Symbol;Acc:HGNC:28208]
ENSG00000231831	0.569598	0.252977	2.15781	0.0373556	1	-3.62256	33	1.51957	0.128618	1	MTHFD1P1	methylenetetrahydrofolate dehydrogenase (NADP+ dependent) 1 pseudogene 1 [Source:HGNC Symbol;Acc:HGNC:7433]
ENSG00000073350	0.340782	3.61089	2.15759	0.037374	1	-3.85295	33	1.48008	0.138851	1	LLGL2	LLGL scribble cell polarity complex component 2 [Source:HGNC Symbol;Acc:HGNC:6629]
ENSG00000245281	0.993712	-2.04574	2.15758	0.0373743	1	-3.89773	33	1.53633	0.124458	1	AC124242.1	novel transcript
ENSG00000253882	0.448874	3.3932	2.15718	0.037408	1	-3.81868	33	1.45933	0.144475	1	AC099548.2	family with sequence similarity 115, member C (FAM115C) pseudogene
ENSG00000145721	0.867233	0.907559	2.15649	0.0374655	1	-3.627	33	1.44881	0.14739	1	LIX1	limb and CNS expressed 1 [Source:HGNC Symbol;Acc:HGNC:18581]
ENSG00000279407	0.305354	1.66962	2.15644	0.0374696	1	-3.66175	33	1.59257	0.111257	1	AC007191.1	TEC
ENSG00000235852	0.468208	0.445977	2.15638	0.0374747	1	-3.6193	33	1.54218	0.123029	1	AC005540.1	novel transcript
ENSG00000140543	0.194388	3.24209	2.15585	0.0375188	1	-3.80124	33	1.66044	0.0968259	1	DET1	DET1 partner of COP1 E3 ubiquitin ligase [Source:HGNC Symbol;Acc:HGNC:25477]
ENSG00000144895	0.168052	6.28773	2.1557	0.0375316	1	-4.13376	33	1.53589	0.124565	1	EIF2A	eukaryotic translation initiation factor 2A [Source:HGNC Symbol;Acc:HGNC:3254]
ENSG00000162434	0.125644	9.26585	2.15437	0.0376422	1	-4.35531	33	1.54365	0.122673	1	JAK1	Janus kinase 1 [Source:HGNC Symbol;Acc:HGNC:6190]
ENSG00000227051	0.517725	1.87825	2.15424	0.0376536	1	-3.66823	33	1.47397	0.14049	1	C14orf132	chromosome 14 open reading frame 132 [Source:HGNC Symbol;Acc:HGNC:20346]
ENSG00000105202	0.192364	5.80023	2.15414	0.0376623	1	-4.09404	33	1.51582	0.129565	1	FBL	fibrillarin [Source:HGNC Symbol;Acc:HGNC:3599]
ENSG00000124171	0.209959	3.21524	2.15387	0.0376847	1	-3.8075	33	1.61597	0.1061	1	PARD6B	par-6 family cell polarity regulator beta [Source:HGNC Symbol;Acc:HGNC:16245]
ENSG00000127993	0.189971	4.51756	2.15387	0.0376849	1	-3.96008	33	1.56453	0.117693	1	RBM48	RNA binding motif protein 48 [Source:HGNC Symbol;Acc:HGNC:21785]
ENSG00000188986	0.157352	4.99768	2.15333	0.0377296	1	-4.01598	33	1.60696	0.108063	1	NELFB	negative elongation factor complex member B [Source:HGNC Symbol;Acc:HGNC:24324]
ENSG00000244005	0.196392	3.87322	2.15331	0.0377316	1	-3.88301	33	1.59263	0.111244	1	NFS1	NFS1 cysteine desulfurase [Source:HGNC Symbol;Acc:HGNC:15910]
ENSG00000196715	0.190613	4.77007	2.15296	0.0377607	1	-3.9925	33	1.54975	0.1212	1	VKORC1L1	vitamin K epoxide reductase complex subunit 1 like 1 [Source:HGNC Symbol;Acc:HGNC:21492]
ENSG00000103148	-0.38242	8.07302	-2.15283	0.0377716	1	-4.26316	33	-1.95303	0.0508163	1	NPRL3	NPR3 like, GATOR1 complex subunit [Source:HGNC Symbol;Acc:HGNC:14124]
ENSG00000230099	0.47111	0.299091	2.15224	0.0378211	1	-3.62676	33	1.54964	0.121227	1	TRBV5-4	T cell receptor beta variable 5-4 [Source:HGNC Symbol;Acc:HGNC:12221]
ENSG00000187942	-0.978073	-1.32942	-2.15123	0.0379064	1	-3.79092	33	-2.01396	0.0440139	1	LDLRAD2	low density lipoprotein receptor class A domain containing 2 [Source:HGNC Symbol;Acc:HGNC:32071]
ENSG00000156313	-0.246369	4.52691	-2.15077	0.0379454	1	-3.95259	33	-2.02026	0.0433569	1	RPGR	retinitis pigmentosa GTPase regulator [Source:HGNC Symbol;Acc:HGNC:10295]
ENSG00000168421	0.229682	5.47932	2.1507	0.0379515	1	-4.06654	33	1.48916	0.136444	1	RHOH	ras homolog family member H [Source:HGNC Symbol;Acc:HGNC:686]
ENSG00000177721	0.231532	3.32495	2.15054	0.0379652	1	-3.82047	33	1.56892	0.116667	1	ANXA2R	annexin A2 receptor [Source:HGNC Symbol;Acc:HGNC:33463]
ENSG00000170260	0.227344	2.40717	2.15043	0.0379741	1	-3.7374	33	1.64501	0.0999687	1	ZNF212	zinc finger protein 212 [Source:HGNC Symbol;Acc:HGNC:13004]
ENSG00000272374	0.362284	1.03154	2.15041	0.037976	1	-3.6352	33	1.58456	0.113066	1	Z97832.2	novel transcript, antisense to SCUBE3
ENSG00000229648	-1.07017	-2.56035	-2.1502	0.0379938	1	-3.98958	33	-2.06164	0.0392421	1	RPSAP22	ribosomal protein SA pseudogene 22 [Source:HGNC Symbol;Acc:HGNC:36435]
ENSG00000198815	0.129785	6.71944	2.1502	0.0379939	1	-4.17889	33	1.60164	0.109234	1	FOXJ3	forkhead box J3 [Source:HGNC Symbol;Acc:HGNC:29178]
ENSG00000215424	0.216485	3.1689	2.15	0.0380106	1	-3.8082	33	1.60299	0.108936	1	MCM3AP-AS1	MCM3AP antisense RNA 1 [Source:HGNC Symbol;Acc:HGNC:16417]
ENSG00000128923	0.160333	5.49833	2.14986	0.0380225	1	-4.07177	33	1.57106	0.116169	1	MINDY2	MINDY lysine 48 deubiquitinase 2 [Source:HGNC Symbol;Acc:HGNC:26954]
ENSG00000187193	0.370663	1.87045	2.14875	0.0381165	1	-3.69322	33	1.51322	0.130223	1	MT1X	metallothionein 1X [Source:HGNC Symbol;Acc:HGNC:7405]
ENSG00000173535	-0.298545	8.0174	-2.14874	0.0381171	1	-4.27095	33	-1.95945	0.0500601	1	TNFRSF10C	TNF receptor superfamily member 10c [Source:HGNC Symbol;Acc:HGNC:11906]
ENSG00000184271	0.36937	3.28349	2.14867	0.0381228	1	-3.81931	33	1.47252	0.140881	1	POU6F1	POU class 6 homeobox 1 [Source:HGNC Symbol;Acc:HGNC:9224]
ENSG00000154305	0.17817	6.30188	2.14829	0.0381552	1	-4.14965	33	1.51494	0.129788	1	MIA3	MIA SH3 domain ER export factor 3 [Source:HGNC Symbol;Acc:HGNC:24008]
ENSG00000145246	0.234812	4.80681	2.14827	0.0381572	1	-4.00393	33	1.4976	0.134238	1	ATP10D	ATPase phospholipid transporting 10D (putative) [Source:HGNC Symbol;Acc:HGNC:13549]
ENSG00000185760	0.640341	2.78478	2.14768	0.038207	1	-3.78198	33	1.43701	0.150716	1	KCNQ5	potassium voltage-gated channel subfamily Q member 5 [Source:HGNC Symbol;Acc:HGNC:6299]
ENSG00000196247	0.258965	5.64736	2.14732	0.0382372	1	-4.09319	33	1.46768	0.142191	1	ZNF107	zinc finger protein 107 [Source:HGNC Symbol;Acc:HGNC:12887]
ENSG00000006118	-0.376603	1.44112	-2.14722	0.0382458	1	-3.65811	33	-2.05514	0.0398655	1	TMEM132A	transmembrane protein 132A [Source:HGNC Symbol;Acc:HGNC:31092]
ENSG00000140598	0.318593	3.90951	2.14602	0.0383486	1	-3.90524	33	1.47245	0.1409	1	EFL1	elongation factor like GTPase 1 [Source:HGNC Symbol;Acc:HGNC:25789]
ENSG00000124134	-0.275297	1.91314	-2.14594	0.0383546	1	-3.6865	33	-2.13409	0.0328357	1	KCNS1	potassium voltage-gated channel modifier subfamily S member 1 [Source:HGNC Symbol;Acc:HGNC:6300]
ENSG00000187257	0.111992	6.61532	2.14532	0.0384078	1	-4.18091	33	1.67961	0.0930329	1	RSBN1L	round spermatid basic protein 1 like [Source:HGNC Symbol;Acc:HGNC:24765]
ENSG00000096401	0.113521	5.96408	2.14528	0.0384111	1	-4.12692	33	1.7173	0.0859245	1	CDC5L	cell division cycle 5 like [Source:HGNC Symbol;Acc:HGNC:1743]
ENSG00000107551	-0.270414	5.05508	-2.14527	0.0384125	1	-4.03877	33	-1.98701	0.046921	1	RASSF4	Ras association domain family member 4 [Source:HGNC Symbol;Acc:HGNC:20793]
ENSG00000127884	0.225037	3.16324	2.14469	0.0384617	1	-3.82782	33	1.57498	0.115261	1	ECHS1	enoyl-CoA hydratase, short chain 1 [Source:HGNC Symbol;Acc:HGNC:3151]
ENSG00000164346	0.24919	6.1116	2.14461	0.0384688	1	-4.13954	33	1.464	0.143195	1	NSA2	NSA2 ribosome biogenesis factor [Source:HGNC Symbol;Acc:HGNC:30728]
ENSG00000206384	0.396254	1.23467	2.14455	0.0384735	1	-3.65312	33	1.53299	0.125277	1	COL6A6	collagen type VI alpha 6 chain [Source:HGNC Symbol;Acc:HGNC:27023]
ENSG00000265808	0.103651	6.94382	2.14442	0.0384844	1	-4.20691	33	1.71293	0.0867251	1	SEC22B	SEC22 homolog B, vesicle trafficking protein [Source:HGNC Symbol;Acc:HGNC:10700]
ENSG00000267519	-0.25235	6.08269	-2.14421	0.038503	1	-4.13101	33	-1.98111	0.0475787	1	MIR23AHG	miR-23a/27a/24-2 cluster host gene [Source:HGNC Symbol;Acc:HGNC:27620]
ENSG00000268230	0.373139	0.343041	2.14395	0.0385246	1	-3.63866	33	1.62979	0.103147	1	AC012313.3	novel transcript
ENSG00000166579	-0.182217	6.86093	-2.14328	0.038582	1	-4.19848	33	-2.01421	0.0439873	1	NDEL1	nudE neurodevelopment protein 1 like 1 [Source:HGNC Symbol;Acc:HGNC:17620]
ENSG00000117475	0.155823	4.49273	2.14231	0.0386651	1	-3.97432	33	1.6411	0.100776	1	BLZF1	basic leucine zipper nuclear factor 1 [Source:HGNC Symbol;Acc:HGNC:1065]
ENSG00000144476	0.426611	2.0554	2.14186	0.038704	1	-3.72377	33	1.4753	0.140131	1	ACKR3	atypical chemokine receptor 3 [Source:HGNC Symbol;Acc:HGNC:23692]
ENSG00000145388	0.25733	4.54072	2.14106	0.0387726	1	-3.98995	33	1.48237	0.138241	1	METTL14	methyltransferase like 14 [Source:HGNC Symbol;Acc:HGNC:29330]
ENSG00000141040	0.618266	1.81878	2.14083	0.038793	1	-3.69196	33	1.44639	0.148069	1	ZNF287	zinc finger protein 287 [Source:HGNC Symbol;Acc:HGNC:13502]
ENSG00000165732	0.168546	6.52332	2.13999	0.0388652	1	-4.18585	33	1.51396	0.130036	1	DDX21	DExD-box helicase 21 [Source:HGNC Symbol;Acc:HGNC:2744]
ENSG00000006468	1.45611	-2.21358	2.13862	0.0389836	1	-3.9797	33	1.46917	0.141786	1	ETV1	ETS variant transcription factor 1 [Source:HGNC Symbol;Acc:HGNC:3490]
ENSG00000279277	0.192809	2.4549	2.13855	0.0389891	1	-3.75193	33	1.75784	0.0787753	1	AC012020.1	novel transcript
ENSG00000163714	0.129918	6.92681	2.13822	0.0390175	1	-4.21714	33	1.5809	0.113901	1	U2SURP	U2 snRNP associated SURP domain containing [Source:HGNC Symbol;Acc:HGNC:30855]
ENSG00000087269	0.208698	4.08651	2.13757	0.0390745	1	-3.94415	33	1.53953	0.123674	1	NOP14	NOP14 nucleolar protein [Source:HGNC Symbol;Acc:HGNC:16821]
ENSG00000211899	0.393692	8.33525	2.1372	0.0391062	1	-4.33167	33	1.42092	0.15534	1	IGHM	immunoglobulin heavy constant mu [Source:HGNC Symbol;Acc:HGNC:5541]
ENSG00000011638	0.333547	2.98241	2.13629	0.0391848	1	-3.81623	33	1.48152	0.138467	1	TMEM159	transmembrane protein 159 [Source:HGNC Symbol;Acc:HGNC:30136]
ENSG00000099797	0.180982	5.05094	2.13552	0.0392517	1	-4.04999	33	1.53813	0.124017	1	TECR	trans-2,3-enoyl-CoA reductase [Source:HGNC Symbol;Acc:HGNC:4551]
ENSG00000174130	-0.197384	7.27457	-2.13547	0.0392562	1	-4.24606	33	-1.98866	0.0467383	1	TLR6	toll like receptor 6 [Source:HGNC Symbol;Acc:HGNC:16711]
ENSG00000182670	0.203621	7.68171	2.13488	0.0393075	1	-4.28052	33	1.46177	0.143804	1	TTC3	tetratricopeptide repeat domain 3 [Source:HGNC Symbol;Acc:HGNC:12393]
ENSG00000162298	0.143976	6.45123	2.13465	0.039328	1	-4.18591	33	1.55617	0.119668	1	SYVN1	synoviolin 1 [Source:HGNC Symbol;Acc:HGNC:20738]
ENSG00000197599	-0.866669	-0.405443	-2.13463	0.0393293	1	-3.70006	33	-1.9821	0.0474681	1	CCDC154	coiled-coil domain containing 154 [Source:HGNC Symbol;Acc:HGNC:34454]
ENSG00000187189	0.156242	3.93695	2.13442	0.0393474	1	-3.92749	33	1.68524	0.0919424	1	TSPYL4	TSPY like 4 [Source:HGNC Symbol;Acc:HGNC:21559]
ENSG00000183060	0.278112	2.30286	2.13427	0.0393612	1	-3.75328	33	1.55255	0.12053	1	LYSMD4	LysM domain containing 4 [Source:HGNC Symbol;Acc:HGNC:26571]
ENSG00000120318	-0.248553	5.66834	-2.13399	0.0393853	1	-4.11282	33	-1.97919	0.0477941	1	ARAP3	ArfGAP with RhoGAP domain, ankyrin repeat and PH domain 3 [Source:HGNC Symbol;Acc:HGNC:24097]
ENSG00000255737	-0.403013	-0.0605853	-2.13398	0.0393865	1	-3.67847	33	-2.19716	0.0280092	1	AGAP2-AS1	AGAP2 antisense RNA 1 [Source:HGNC Symbol;Acc:HGNC:48633]
ENSG00000034152	-0.440198	9.0111	-2.13395	0.0393884	1	-4.36181	33	-1.93285	0.0532552	1	MAP2K3	mitogen-activated protein kinase kinase 3 [Source:HGNC Symbol;Acc:HGNC:6843]
ENSG00000118985	-0.271012	5.6155	-2.1336	0.0394193	1	-4.10138	33	-1.97115	0.0487067	1	ELL2	elongation factor for RNA polymerase II 2 [Source:HGNC Symbol;Acc:HGNC:17064]
ENSG00000196436	0.877138	0.707495	2.1334	0.0394364	1	-3.65554	33	1.43328	0.151777	1	NPIPB15	nuclear pore complex interacting protein family member B15 [Source:HGNC Symbol;Acc:HGNC:34409]
ENSG00000183718	0.179666	5.32264	2.13251	0.0395143	1	-4.08756	33	1.52558	0.127113	1	TRIM52	tripartite motif containing 52 [Source:HGNC Symbol;Acc:HGNC:19024]
ENSG00000167965	0.237038	3.17659	2.13224	0.0395386	1	-3.83798	33	1.55137	0.120814	1	MLST8	MTOR associated protein, LST8 homolog [Source:HGNC Symbol;Acc:HGNC:24825]
ENSG00000261512	0.422155	3.53409	2.13219	0.0395425	1	-3.8962	33	1.43925	0.150079	1	AC092368.3	novel transcript
ENSG00000260914	-2.64056	-3.10706	-2.13194	0.0395644	1	-4.10382	33	-1.9472	0.0515108	1	AC026464.4	novel protein
ENSG00000248483	0.167088	4.08706	2.1319	0.0395677	1	-3.94354	33	1.62994	0.103113	1	POU5F2	POU domain class 5, transcription factor 2 [Source:HGNC Symbol;Acc:HGNC:26367]
ENSG00000066629	-0.687518	-0.997247	-2.13186	0.0395713	1	-3.78076	33	-2.06481	0.0389413	1	EML1	EMAP like 1 [Source:HGNC Symbol;Acc:HGNC:3330]
ENSG00000148634	0.106858	6.6388	2.13185	0.0395721	1	-4.20475	33	1.69739	0.0896225	1	HERC4	HECT and RLD domain containing E3 ubiquitin protein ligase 4 [Source:HGNC Symbol;Acc:HGNC:24521]
ENSG00000211784	0.745277	-1.38655	2.1318	0.0395765	1	-3.82968	33	1.55079	0.120952	1	TRAV10	T cell receptor alpha variable 10 [Source:HGNC Symbol;Acc:HGNC:12103]
ENSG00000156482	0.156417	8.00821	2.13157	0.0395967	1	-4.3096	33	1.49508	0.134894	1	RPL30	ribosomal protein L30 [Source:HGNC Symbol;Acc:HGNC:10333]
ENSG00000257878	-0.39595	2.44532	-2.13126	0.039624	1	-3.75666	33	-1.98923	0.0466763	1	AC007298.2	novel transcript, antisense to LTA4H
ENSG00000175029	-0.193996	6.05592	-2.13064	0.0396786	1	-4.16145	33	-2.00482	0.0449823	1	CTBP2	C-terminal binding protein 2 [Source:HGNC Symbol;Acc:HGNC:2495]
ENSG00000126870	-0.53495	3.4339	-2.13007	0.0397281	1	-3.86485	33	-1.94434	0.051855	1	DYNC2I1	dynein 2 intermediate chain 1 [Source:HGNC Symbol;Acc:HGNC:21862]
ENSG00000184887	0.172501	3.25865	2.13005	0.0397306	1	-3.85213	33	1.70384	0.0884104	1	BTBD6	BTB domain containing 6 [Source:HGNC Symbol;Acc:HGNC:19897]
ENSG00000129925	-0.204483	6.1798	-2.12903	0.0398199	1	-4.17107	33	-1.99313	0.0462471	1	PGAP6	post-glycosylphosphatidylinositol attachment to proteins 6 [Source:HGNC Symbol;Acc:HGNC:17205]
ENSG00000181458	0.068263	8.21796	2.12883	0.0398376	1	-4.32735	33	2.12535	0.0335578	1	TMEM45A	transmembrane protein 45A [Source:HGNC Symbol;Acc:HGNC:25480]
ENSG00000165506	0.204573	2.58523	2.1284	0.0398751	1	-3.78632	33	1.66987	0.0949454	1	DNAAF2	dynein axonemal assembly factor 2 [Source:HGNC Symbol;Acc:HGNC:20188]
ENSG00000112079	0.12198	7.57845	2.12811	0.0399009	1	-4.28824	33	1.57105	0.11617	1	STK38	serine/threonine kinase 38 [Source:HGNC Symbol;Acc:HGNC:17847]
ENSG00000197670	-0.187818	4.03886	-2.12808	0.0399034	1	-3.94609	33	-2.09147	0.036486	1	AL157838.1	novel transcript, antisense to ZNF217
ENSG00000100784	-0.188667	7.05052	-2.12789	0.0399207	1	-4.24389	33	-1.99138	0.046439	1	RPS6KA5	ribosomal protein S6 kinase A5 [Source:HGNC Symbol;Acc:HGNC:10434]
ENSG00000032389	0.216715	3.28329	2.12785	0.0399239	1	-3.86396	33	1.56799	0.116884	1	EIPR1	EARP complex and GARP complex interacting protein 1 [Source:HGNC Symbol;Acc:HGNC:12383]
ENSG00000167306	0.299627	2.27456	2.12768	0.0399393	1	-3.75174	33	1.53185	0.12556	1	MYO5B	myosin VB [Source:HGNC Symbol;Acc:HGNC:7603]
ENSG00000163563	-0.235751	9.88944	-2.12734	0.039969	1	-4.44586	33	-1.94649	0.0515958	1	MNDA	myeloid cell nuclear differentiation antigen [Source:HGNC Symbol;Acc:HGNC:7183]
ENSG00000229622	-0.257568	1.67787	-2.12697	0.0400018	1	-3.70646	33	-2.16844	0.0301255	1	MTND5P2	MT-ND5 pseudogene 2 [Source:HGNC Symbol;Acc:HGNC:41919]
ENSG00000203668	0.256378	4.96882	2.12665	0.0400304	1	-4.0621	33	1.46168	0.143828	1	CHML	CHM like Rab escort protein [Source:HGNC Symbol;Acc:HGNC:1941]
ENSG00000120159	0.213969	3.97649	2.12655	0.0400389	1	-3.94663	33	1.529	0.126264	1	CAAP1	caspase activity and apoptosis inhibitor 1 [Source:HGNC Symbol;Acc:HGNC:25834]
ENSG00000183844	1.58821	-3.35941	2.12632	0.0400596	1	-4.0964	33	1.46974	0.141633	1	FAM3B	FAM3 metabolism regulating signaling molecule B [Source:HGNC Symbol;Acc:HGNC:1253]
ENSG00000198931	0.200323	5.03709	2.12629	0.0400617	1	-4.07137	33	1.50183	0.13314	1	APRT	adenine phosphoribosyltransferase [Source:HGNC Symbol;Acc:HGNC:626]
ENSG00000058453	0.303952	3.62992	2.12604	0.040084	1	-3.90123	33	1.46959	0.141672	1	CROCC	ciliary rootlet coiled-coil, rootletin [Source:HGNC Symbol;Acc:HGNC:21299]
ENSG00000039123	0.160534	6.05683	2.12602	0.0400858	1	-4.1671	33	1.527	0.12676	1	MTREX	Mtr4 exosome RNA helicase [Source:HGNC Symbol;Acc:HGNC:18734]
ENSG00000011132	0.213314	4.1345	2.12591	0.0400959	1	-3.96612	33	1.52175	0.128071	1	APBA3	amyloid beta precursor protein binding family A member 3 [Source:HGNC Symbol;Acc:HGNC:580]
ENSG00000129187	0.228411	4.264	2.12491	0.0401847	1	-3.98425	33	1.49846	0.134013	1	DCTD	dCMP deaminase [Source:HGNC Symbol;Acc:HGNC:2710]
ENSG00000261471	-0.266976	4.13061	-2.12486	0.0401884	1	-3.96288	33	-1.99236	0.0463319	1	AC092145.1	novel transcript, antisense to COTL1
ENSG00000163468	0.185373	5.64924	2.12483	0.0401911	1	-4.1363	33	1.5	0.133613	1	CCT3	chaperonin containing TCP1 subunit 3 [Source:HGNC Symbol;Acc:HGNC:1616]
ENSG00000102393	-0.218191	3.7852	-2.12346	0.0403128	1	-3.91782	33	-2.05322	0.0400515	1	GLA	galactosidase alpha [Source:HGNC Symbol;Acc:HGNC:4296]
ENSG00000260774	0.346249	0.929342	2.12339	0.0403198	1	-3.67433	33	1.58477	0.113018	1	AC021087.3	novel transcript
ENSG00000057019	0.209463	3.2126	2.12302	0.0403522	1	-3.85932	33	1.58625	0.112683	1	DCBLD2	discoidin, CUB and LCCL domain containing 2 [Source:HGNC Symbol;Acc:HGNC:24627]
ENSG00000171241	-0.658041	0.206538	-2.123	0.0403546	1	-3.67192	33	-1.98049	0.0476479	1	SHCBP1	SHC binding and spindle associated 1 [Source:HGNC Symbol;Acc:HGNC:29547]
ENSG00000115507	-0.630745	1.52398	-2.12278	0.0403742	1	-3.69994	33	-1.95302	0.0508171	1	OTX1	orthodenticle homeobox 1 [Source:HGNC Symbol;Acc:HGNC:8521]
ENSG00000146842	0.165704	5.67509	2.12273	0.040378	1	-4.14073	33	1.5263	0.126935	1	TMEM209	transmembrane protein 209 [Source:HGNC Symbol;Acc:HGNC:21898]
ENSG00000103313	-0.194123	7.60419	-2.12262	0.0403884	1	-4.29573	33	-1.97573	0.0481853	1	MEFV	MEFV innate immuity regulator, pyrin [Source:HGNC Symbol;Acc:HGNC:6998]
ENSG00000082014	-0.279067	3.98242	-2.12169	0.0404707	1	-3.94716	33	-1.98749	0.046868	1	SMARCD3	SWI/SNF related, matrix associated, actin dependent regulator of chromatin, subfamily d, member 3 [Source:HGNC Symbol;Acc:HGNC:11108]
ENSG00000285851	-0.211682	4.33483	-2.12147	0.0404907	1	-3.99279	33	-2.03009	0.0423478	1	AL359762.3	novel transcript
ENSG00000120253	0.226103	5.16158	2.12134	0.040502	1	-4.09575	33	1.47066	0.141383	1	NUP43	nucleoporin 43 [Source:HGNC Symbol;Acc:HGNC:21182]
ENSG00000101493	-0.182467	6.52286	-2.1213	0.0405057	1	-4.21503	33	-1.99954	0.0455504	1	ZNF516	zinc finger protein 516 [Source:HGNC Symbol;Acc:HGNC:28990]
ENSG00000105011	-0.311465	3.20353	-2.12102	0.0405309	1	-3.85924	33	-1.99208	0.0463619	1	ASF1B	anti-silencing function 1B histone chaperone [Source:HGNC Symbol;Acc:HGNC:20996]
ENSG00000025800	0.105004	7.04805	2.12102	0.0405311	1	-4.26136	33	1.66554	0.0958046	1	KPNA6	karyopherin subunit alpha 6 [Source:HGNC Symbol;Acc:HGNC:6399]
ENSG00000164483	0.306742	5.37603	2.12098	0.0405344	1	-4.11993	33	1.43265	0.151957	1	SAMD3	sterile alpha motif domain containing 3 [Source:HGNC Symbol;Acc:HGNC:21574]
ENSG00000206344	-0.256806	5.75424	-2.12095	0.0405373	1	-4.1451	33	-1.9633	0.0496115	1	HCG27	HLA complex group 27 [Source:HGNC Symbol;Acc:HGNC:27366]
ENSG00000130741	0.133407	7.92591	2.12055	0.0405731	1	-4.32998	33	1.52271	0.127832	1	EIF2S3	eukaryotic translation initiation factor 2 subunit gamma [Source:HGNC Symbol;Acc:HGNC:3267]
ENSG00000175087	0.282335	4.19991	2.12053	0.0405748	1	-3.98753	33	1.45909	0.144539	1	PDIK1L	PDLIM1 interacting kinase 1 like [Source:HGNC Symbol;Acc:HGNC:18981]
ENSG00000161395	0.251504	3.15213	2.12001	0.0406215	1	-3.86066	33	1.52063	0.128354	1	PGAP3	post-GPI attachment to proteins phospholipase 3 [Source:HGNC Symbol;Acc:HGNC:23719]
ENSG00000223722	-0.966824	-2.09373	-2.1197	0.0406491	1	-3.96134	33	-2.03817	0.041533	1	IFITM3P2	IFITM3 pseudogene 2 [Source:HGNC Symbol;Acc:HGNC:54539]
ENSG00000254469	0.381799	1.19923	2.1196	0.0406579	1	-3.69357	33	1.51817	0.128972	1	AP002495.1	XRCC1 N-terminal domain containing 1-like [Source:NCBI gene (formerly Entrezgene);Acc:100133315]
ENSG00000169180	-0.179565	9.18671	-2.1196	0.040658	1	-4.41214	33	-1.96716	0.0491642	1	XPO6	exportin 6 [Source:HGNC Symbol;Acc:HGNC:19733]
ENSG00000180139	0.432735	1.07029	2.11956	0.0406621	1	-3.68792	33	1.49463	0.135011	1	ACTA2-AS1	ACTA2 antisense RNA 1 [Source:HGNC Symbol;Acc:HGNC:45169]
ENSG00000040633	0.15683	5.09884	2.11946	0.0406712	1	-4.09188	33	1.5655	0.117465	1	PHF23	PHD finger protein 23 [Source:HGNC Symbol;Acc:HGNC:28428]
ENSG00000182240	0.260213	3.77443	2.11928	0.0406873	1	-3.92255	33	1.48815	0.136711	1	BACE2	beta-secretase 2 [Source:HGNC Symbol;Acc:HGNC:934]
ENSG00000151332	0.217494	3.44334	2.119	0.040712	1	-3.89715	33	1.54712	0.121834	1	MBIP	MAP3K12 binding inhibitory protein 1 [Source:HGNC Symbol;Acc:HGNC:20427]
ENSG00000105483	-0.12765	7.92171	-2.1187	0.0407393	1	-4.32616	33	-2.05443	0.0399341	1	CARD8	caspase recruitment domain family member 8 [Source:HGNC Symbol;Acc:HGNC:17057]
ENSG00000156239	0.263503	3.17022	2.11866	0.0407425	1	-3.86084	33	1.50793	0.131571	1	N6AMT1	N-6 adenine-specific DNA methyltransferase 1 [Source:HGNC Symbol;Acc:HGNC:16021]
ENSG00000198551	0.273078	2.86751	2.11804	0.0407984	1	-3.83231	33	1.51175	0.130596	1	ZNF627	zinc finger protein 627 [Source:HGNC Symbol;Acc:HGNC:30570]
ENSG00000088247	0.146864	5.96194	2.11795	0.0408062	1	-4.17955	33	1.54834	0.121541	1	KHSRP	KH-type splicing regulatory protein [Source:HGNC Symbol;Acc:HGNC:6316]
ENSG00000279901	-0.267241	1.87401	-2.11763	0.0408352	1	-3.73372	33	-2.11731	0.0342334	1	AC092117.2	tec
ENSG00000137713	0.19266	4.79572	2.11737	0.0408587	1	-4.05484	33	1.51365	0.130115	1	PPP2R1B	protein phosphatase 2 scaffold subunit Abeta [Source:HGNC Symbol;Acc:HGNC:9303]
ENSG00000261336	0.358857	0.411221	2.11732	0.0408632	1	-3.67814	33	1.6293	0.10325	1	EIF4BP5	eukaryotic translation initiation factor 4B pseudogene 5 [Source:HGNC Symbol;Acc:HGNC:37938]
ENSG00000151065	0.195791	3.72969	2.11674	0.0409156	1	-3.93547	33	1.56402	0.117813	1	DCP1B	decapping mRNA 1B [Source:HGNC Symbol;Acc:HGNC:24451]
ENSG00000204634	-0.310562	4.10225	-2.11661	0.040927	1	-3.97856	33	-1.9643	0.0494956	1	TBC1D8	TBC1 domain family member 8 [Source:HGNC Symbol;Acc:HGNC:17791]
ENSG00000072042	0.143828	5.22538	2.11632	0.0409532	1	-4.1086	33	1.59379	0.110984	1	RDH11	retinol dehydrogenase 11 [Source:HGNC Symbol;Acc:HGNC:17964]
ENSG00000156983	0.198772	5.18498	2.11618	0.0409656	1	-4.10833	33	1.48899	0.13649	1	BRPF1	bromodomain and PHD finger containing 1 [Source:HGNC Symbol;Acc:HGNC:14255]
ENSG00000181894	0.223475	2.97305	2.11618	0.0409658	1	-3.84735	33	1.5692	0.116601	1	ZNF329	zinc finger protein 329 [Source:HGNC Symbol;Acc:HGNC:14209]
ENSG00000183597	-0.238413	6.1312	-2.11592	0.0409893	1	-4.18328	33	-1.96319	0.0496243	1	TANGO2	transport and golgi organization 2 homolog [Source:HGNC Symbol;Acc:HGNC:25439]
ENSG00000281852	0.210369	3.75685	2.11581	0.0409997	1	-3.93125	33	1.54001	0.123559	1	LINC00891	long intergenic non-protein coding RNA 891 [Source:HGNC Symbol;Acc:HGNC:48577]
ENSG00000224699	-0.240153	1.61161	-2.11569	0.0410105	1	-3.72203	33	-2.20981	0.0271181	1	LAMTOR5-AS1	LAMTOR5 antisense RNA 1 [Source:HGNC Symbol;Acc:HGNC:40823]
ENSG00000274215	-0.527664	0.0813031	-2.11555	0.041023	1	-3.69184	33	-2.03289	0.0420637	1	AC106028.4	novel transcript
ENSG00000255438	-0.339504	1.48029	-2.1153	0.0410454	1	-3.7121	33	-2.05198	0.0401712	1	AL354813.1	novel transcript, antisense to SULF2
ENSG00000173327	-0.154936	6.4899	-2.11528	0.0410478	1	-4.22509	33	-2.03119	0.0422362	1	MAP3K11	mitogen-activated protein kinase kinase kinase 11 [Source:HGNC Symbol;Acc:HGNC:6850]
ENSG00000114391	0.17554	6.06577	2.11457	0.0411114	1	-4.18726	33	1.49378	0.135233	1	RPL24	ribosomal protein L24 [Source:HGNC Symbol;Acc:HGNC:10325]
ENSG00000137154	0.204964	8.79662	2.11443	0.041124	1	-4.39826	33	1.43435	0.151473	1	RPS6	ribosomal protein S6 [Source:HGNC Symbol;Acc:HGNC:10429]
ENSG00000180921	0.270711	1.91572	2.11431	0.0411351	1	-3.74737	33	1.57945	0.114233	1	FAM83H	family with sequence similarity 83 member H [Source:HGNC Symbol;Acc:HGNC:24797]
ENSG00000181007	0.182857	3.56715	2.11389	0.0411729	1	-3.92063	33	1.60618	0.108235	1	ZFP82	ZFP82 zinc finger protein [Source:HGNC Symbol;Acc:HGNC:28682]
ENSG00000213593	0.159445	5.01185	2.11372	0.0411887	1	-4.08742	33	1.56073	0.118587	1	TMX2	thioredoxin related transmembrane protein 2 [Source:HGNC Symbol;Acc:HGNC:30739]
ENSG00000160714	0.209564	5.69096	2.11342	0.0412157	1	-4.15981	33	1.46573	0.142721	1	UBE2Q1	ubiquitin conjugating enzyme E2 Q1 [Source:HGNC Symbol;Acc:HGNC:15698]
ENSG00000275993	-0.372476	2.62025	-2.11341	0.0412164	1	-3.82187	33	-1.97214	0.0485931	1	SIK1B	salt inducible kinase 1B (putative) [Source:HGNC Symbol;Acc:HGNC:52389]
ENSG00000082153	0.152658	7.41193	2.11338	0.0412193	1	-4.30559	33	1.49282	0.135485	1	BZW1	basic leucine zipper and W2 domains 1 [Source:HGNC Symbol;Acc:HGNC:18380]
ENSG00000106479	0.262273	4.71981	2.11297	0.0412572	1	-4.05537	33	1.45237	0.146399	1	ZNF862	zinc finger protein 862 [Source:HGNC Symbol;Acc:HGNC:34519]
ENSG00000123143	0.142871	6.27322	2.11202	0.041343	1	-4.21813	33	1.54018	0.123517	1	PKN1	protein kinase N1 [Source:HGNC Symbol;Acc:HGNC:9405]
ENSG00000104643	0.154268	5.17429	2.11117	0.0414209	1	-4.11056	33	1.56165	0.118369	1	MTMR9	myotubularin related protein 9 [Source:HGNC Symbol;Acc:HGNC:14596]
ENSG00000154783	0.433493	0.291216	2.11086	0.0414488	1	-3.68983	33	1.5522	0.120615	1	FGD5	FYVE, RhoGEF and PH domain containing 5 [Source:HGNC Symbol;Acc:HGNC:19117]
ENSG00000179859	0.176204	3.14536	2.11079	0.0414556	1	-3.87342	33	1.67977	0.0930015	1	RNF227	ring finger protein 227 [Source:HGNC Symbol;Acc:HGNC:27571]
ENSG00000095319	0.195234	5.88051	2.11066	0.0414669	1	-4.1825	33	1.47166	0.141114	1	NUP188	nucleoporin 188 [Source:HGNC Symbol;Acc:HGNC:17859]
ENSG00000235072	0.667284	0.303948	2.11046	0.0414855	1	-3.68764	33	1.44413	0.148703	1	ARNILA	androgen receptor negatively regulated lncRNA [Source:HGNC Symbol;Acc:HGNC:54484]
ENSG00000260078	-0.29731	3.72875	-2.11027	0.0415029	1	-3.94296	33	-1.97345	0.0484439	1	AC007342.3	u3 small nucleolar ribonucleoprotein protein MPP10-like [Source:NCBI gene (formerly Entrezgene);Acc:643802]
ENSG00000105088	0.327569	2.25257	2.11019	0.0415106	1	-3.78555	33	1.48982	0.136272	1	OLFM2	olfactomedin 2 [Source:HGNC Symbol;Acc:HGNC:17189]
ENSG00000149273	0.189871	7.53468	2.1099	0.0415363	1	-4.31651	33	1.45048	0.146924	1	RPS3	ribosomal protein S3 [Source:HGNC Symbol;Acc:HGNC:10420]
ENSG00000066382	-0.75206	0.372707	-2.10954	0.0415699	1	-3.68985	33	-1.95094	0.0510639	1	MPPED2	metallophosphoesterase domain containing 2 [Source:HGNC Symbol;Acc:HGNC:1180]
ENSG00000244462	0.120738	7.19443	2.10943	0.0415796	1	-4.2945	33	1.56944	0.116544	1	RBM12	RNA binding motif protein 12 [Source:HGNC Symbol;Acc:HGNC:9898]
ENSG00000253276	0.250837	4.66594	2.10912	0.0416076	1	-4.0543	33	1.45684	0.14516	1	CCDC71L	coiled-coil domain containing 71 like [Source:HGNC Symbol;Acc:HGNC:26685]
ENSG00000184979	0.774293	1.0778	2.10866	0.0416501	1	-3.7149	33	1.41236	0.157843	1	USP18	ubiquitin specific peptidase 18 [Source:HGNC Symbol;Acc:HGNC:12616]
ENSG00000122386	0.524334	-0.651283	2.10852	0.0416634	1	-3.76657	33	1.59647	0.110383	1	ZNF205	zinc finger protein 205 [Source:HGNC Symbol;Acc:HGNC:12996]
ENSG00000168246	0.193185	3.62092	2.10836	0.0416776	1	-3.93999	33	1.56732	0.11704	1	UBTD2	ubiquitin domain containing 2 [Source:HGNC Symbol;Acc:HGNC:24463]
ENSG00000226792	-1.01255	-0.254317	-2.10809	0.0417024	1	-3.72428	33	-1.94117	0.0522379	1	C13orf42	chromosome 13 open reading frame 42 [Source:HGNC Symbol;Acc:HGNC:42693]
ENSG00000213762	0.208862	4.65546	2.10784	0.0417253	1	-4.0602	33	1.4887	0.136568	1	ZNF134	zinc finger protein 134 [Source:HGNC Symbol;Acc:HGNC:12918]
ENSG00000151690	0.214032	5.63001	2.10784	0.0417255	1	-4.16501	33	1.45843	0.144721	1	MFSD6	major facilitator superfamily domain containing 6 [Source:HGNC Symbol;Acc:HGNC:24711]
ENSG00000248508	0.507882	1.41198	2.10779	0.0417299	1	-3.72555	33	1.44374	0.148811	1	SRP14-AS1	SRP14 antisense RNA1 (head to head) [Source:HGNC Symbol;Acc:HGNC:48619]
ENSG00000234345	0.609645	-1.46034	2.10736	0.041769	1	-3.86278	33	1.62033	0.105161	1	ELF2P1	ELF2 pseudogene 1 [Source:HGNC Symbol;Acc:HGNC:33539]
ENSG00000229117	0.131844	9.27174	2.10726	0.0417783	1	-4.44415	33	1.4874	0.13691	1	RPL41	ribosomal protein L41 [Source:HGNC Symbol;Acc:HGNC:10354]
ENSG00000182749	-0.21677	2.93991	-2.10722	0.0417822	1	-3.85944	33	-2.09313	0.0363377	1	PAQR7	progestin and adipoQ receptor family member 7 [Source:HGNC Symbol;Acc:HGNC:23146]
ENSG00000214975	-0.926556	-1.97032	-2.10689	0.0418129	1	-3.96165	33	-2.03326	0.0420259	1	PPIAP29	peptidylprolyl isomerase A pseudogene 29 [Source:HGNC Symbol;Acc:HGNC:43021]
ENSG00000237441	-0.189002	5.81784	-2.10688	0.0418134	1	-4.17936	33	-1.99436	0.0461128	1	RGL2	ral guanine nucleotide dissociation stimulator like 2 [Source:HGNC Symbol;Acc:HGNC:9769]
ENSG00000171792	0.28544	3.62616	2.1065	0.0418489	1	-3.9402	33	1.4611	0.143987	1	RHNO1	RAD9-HUS1-RAD1 interacting nuclear orphan 1 [Source:HGNC Symbol;Acc:HGNC:28206]
ENSG00000272410	0.258049	4.35634	2.10646	0.0418518	1	-4.03391	33	1.45543	0.145551	1	AC022384.1	novel protein
ENSG00000130921	0.109472	5.28065	2.10646	0.0418519	1	-4.12726	33	1.78204	0.0747433	1	C12orf65	chromosome 12 open reading frame 65 [Source:HGNC Symbol;Acc:HGNC:26784]
ENSG00000176915	0.120373	6.02579	2.10628	0.0418691	1	-4.20193	33	1.62756	0.103619	1	ANKLE2	ankyrin repeat and LEM domain containing 2 [Source:HGNC Symbol;Acc:HGNC:29101]
ENSG00000274419	-2.70702	-0.595436	-2.10623	0.0418733	1	-3.76577	33	-1.90829	0.056354	1	TBC1D3D	TBC1 domain family member 3D [Source:HGNC Symbol;Acc:HGNC:28944]
ENSG00000127947	-0.145612	7.54104	-2.10573	0.0419194	1	-4.32225	33	-2.01373	0.0440377	1	PTPN12	protein tyrosine phosphatase non-receptor type 12 [Source:HGNC Symbol;Acc:HGNC:9645]
ENSG00000226423	0.398611	0.983485	2.10565	0.0419263	1	-3.70128	33	1.51635	0.129432	1	AC093642.1	novel transcript
ENSG00000164850	0.506007	0.0212507	2.10543	0.0419466	1	-3.69555	33	1.49047	0.136101	1	GPER1	G protein-coupled estrogen receptor 1 [Source:HGNC Symbol;Acc:HGNC:4485]
ENSG00000090273	0.159627	3.80805	2.10532	0.0419569	1	-3.96747	33	1.64771	0.0994112	1	NUDC	nuclear distribution C, dynein complex regulator [Source:HGNC Symbol;Acc:HGNC:8045]
ENSG00000131724	-0.233403	7.5288	-2.10487	0.0419984	1	-4.32535	33	-1.94163	0.0521818	1	IL13RA1	interleukin 13 receptor subunit alpha 1 [Source:HGNC Symbol;Acc:HGNC:5974]
ENSG00000279196	0.623031	-1.2701	2.10487	0.0419989	1	-3.81358	33	1.55826	0.119172	1	AC135048.4	novel transcript
ENSG00000168118	0.20988	4.48397	2.10417	0.0420633	1	-4.04733	33	1.49029	0.136148	1	RAB4A	RAB4A, member RAS oncogene family [Source:HGNC Symbol;Acc:HGNC:9781]
ENSG00000185499	-0.840512	0.539475	-2.10406	0.042074	1	-3.69693	33	-1.93341	0.0531858	1	MUC1	mucin 1, cell surface associated [Source:HGNC Symbol;Acc:HGNC:7508]
ENSG00000183624	0.266784	4.04019	2.10372	0.0421048	1	-3.99901	33	1.45657	0.145236	1	HMCES	5-hydroxymethylcytosine binding, ES cell specific [Source:HGNC Symbol;Acc:HGNC:24446]
ENSG00000116771	0.3047	2.01197	2.10324	0.0421496	1	-3.77879	33	1.51302	0.130274	1	AGMAT	agmatinase [Source:HGNC Symbol;Acc:HGNC:18407]
ENSG00000108578	0.227777	4.334	2.10322	0.0421516	1	-4.03038	33	1.47699	0.139678	1	BLMH	bleomycin hydrolase [Source:HGNC Symbol;Acc:HGNC:1059]
ENSG00000158062	-0.250049	4.53033	-2.10309	0.0421631	1	-4.04824	33	-1.97313	0.0484808	1	UBXN11	UBX domain protein 11 [Source:HGNC Symbol;Acc:HGNC:30600]
ENSG00000102241	0.232774	4.21426	2.10257	0.0422112	1	-4.01934	33	1.47546	0.140088	1	HTATSF1	HIV-1 Tat specific factor 1 [Source:HGNC Symbol;Acc:HGNC:5276]
ENSG00000069020	0.199599	5.30346	2.10226	0.0422402	1	-4.13249	33	1.47567	0.140032	1	MAST4	microtubule associated serine/threonine kinase family member 4 [Source:HGNC Symbol;Acc:HGNC:19037]
ENSG00000118965	0.296774	3.33242	2.10211	0.0422546	1	-3.9057	33	1.46203	0.143732	1	WDR35	WD repeat domain 35 [Source:HGNC Symbol;Acc:HGNC:29250]
ENSG00000069869	0.0877896	7.14968	2.10177	0.0422858	1	-4.30012	33	1.79711	0.0723179	1	NEDD4	NEDD4 E3 ubiquitin protein ligase [Source:HGNC Symbol;Acc:HGNC:7727]
ENSG00000183691	0.510228	3.39554	2.10163	0.0422989	1	-3.92172	33	1.40543	0.159894	1	NOG	noggin [Source:HGNC Symbol;Acc:HGNC:7866]
ENSG00000182010	0.364841	4.09026	2.10115	0.0423429	1	-4.00402	33	1.41857	0.156025	1	RTKN2	rhotekin 2 [Source:HGNC Symbol;Acc:HGNC:19364]
ENSG00000203667	0.163177	5.01378	2.10102	0.0423557	1	-4.11021	33	1.53902	0.123799	1	COX20	cytochrome c oxidase assembly factor COX20 [Source:HGNC Symbol;Acc:HGNC:26970]
ENSG00000024048	-0.134613	8.64546	-2.10039	0.0424138	1	-4.41128	33	-2.00568	0.0448909	1	UBR2	ubiquitin protein ligase E3 component n-recognin 2 [Source:HGNC Symbol;Acc:HGNC:21289]
ENSG00000164683	-0.790017	0.120533	-2.10038	0.0424148	1	-3.71463	33	-1.9495	0.0512355	1	HEY1	hes related family bHLH transcription factor with YRPW motif 1 [Source:HGNC Symbol;Acc:HGNC:4880]
ENSG00000185129	0.167625	6.63981	2.09979	0.0424696	1	-4.26807	33	1.47599	0.139946	1	PURA	purine rich element binding protein A [Source:HGNC Symbol;Acc:HGNC:9701]
ENSG00000155465	-0.214738	6.15258	-2.09969	0.0424794	1	-4.22754	33	-1.95989	0.0500091	1	SLC7A7	solute carrier family 7 member 7 [Source:HGNC Symbol;Acc:HGNC:11065]
ENSG00000167595	0.1924	4.40669	2.09932	0.042514	1	-4.04553	33	1.51283	0.130322	1	PROSER3	proline and serine rich 3 [Source:HGNC Symbol;Acc:HGNC:25204]
ENSG00000257303	-1.07446	-2.17338	-2.09889	0.042554	1	-4.00162	33	-2.00129	0.0453617	1	AC073896.2	novel transcript, antisense to CNPY2 and CS
ENSG00000158428	-0.659857	-0.0811811	-2.09884	0.0425587	1	-3.72097	33	-1.97635	0.0481152	1	CATIP	ciliogenesis associated TTC17 interacting protein [Source:HGNC Symbol;Acc:HGNC:25062]
ENSG00000267369	0.267687	3.00006	2.09884	0.0425588	1	-3.88065	33	1.49168	0.135782	1	TAF5LP1	TATA-box binding protein associated factor 5 like pseudogene 1 [Source:HGNC Symbol;Acc:HGNC:24115]
ENSG00000259381	-0.345776	0.241938	-2.09867	0.0425743	1	-3.70699	33	-2.17364	0.0297319	1	AC090695.1	WD repeat domain 12 (WDR12) pseudogene
ENSG00000187922	0.610913	1.0189	2.09832	0.0426068	1	-3.72281	33	1.42377	0.154513	1	LCN10	lipocalin 10 [Source:HGNC Symbol;Acc:HGNC:20892]
ENSG00000260912	0.280411	2.31996	2.09801	0.0426357	1	-3.81049	33	1.51703	0.12926	1	AL158206.1	novel transcript, overlapping ACER2
ENSG00000158683	0.442265	0.22228	2.09778	0.0426574	1	-3.70632	33	1.51823	0.128957	1	PKD1L1	polycystin 1 like 1, transient receptor potential channel interacting [Source:HGNC Symbol;Acc:HGNC:18053]
ENSG00000086102	0.143761	5.8035	2.09743	0.0426909	1	-4.19728	33	1.54444	0.122483	1	NFX1	nuclear transcription factor, X-box binding 1 [Source:HGNC Symbol;Acc:HGNC:7803]
ENSG00000206052	0.410517	3.06732	2.09737	0.0426962	1	-3.89086	33	1.42135	0.155214	1	DOK6	docking protein 6 [Source:HGNC Symbol;Acc:HGNC:28301]
ENSG00000061794	0.24844	3.98804	2.09718	0.0427142	1	-4.00448	33	1.46463	0.143023	1	MRPS35	mitochondrial ribosomal protein S35 [Source:HGNC Symbol;Acc:HGNC:16635]
ENSG00000212807	0.520812	1.46514	2.09717	0.0427148	1	-3.74478	33	1.43075	0.152502	1	OR2A42	olfactory receptor family 2 subfamily A member 42 [Source:HGNC Symbol;Acc:HGNC:31230]
ENSG00000054654	0.178262	9.23626	2.09715	0.042717	1	-4.46202	33	1.43018	0.152666	1	SYNE2	spectrin repeat containing nuclear envelope protein 2 [Source:HGNC Symbol;Acc:HGNC:17084]
ENSG00000204227	0.192214	3.45468	2.09702	0.0427291	1	-3.94131	33	1.57034	0.116337	1	RING1	ring finger protein 1 [Source:HGNC Symbol;Acc:HGNC:10018]
ENSG00000211821	0.918183	0.831887	2.09699	0.0427313	1	-3.72278	33	1.39718	0.162358	1	TRDV2	T cell receptor delta variable 2 [Source:HGNC Symbol;Acc:HGNC:12263]
ENSG00000176087	0.188445	5.97185	2.09681	0.0427483	1	-4.21923	33	1.46309	0.143442	1	SLC35A4	solute carrier family 35 member A4 [Source:HGNC Symbol;Acc:HGNC:20753]
ENSG00000166436	0.294937	4.46735	2.09626	0.0427998	1	-4.05898	33	1.4282	0.153233	1	TRIM66	tripartite motif containing 66 [Source:HGNC Symbol;Acc:HGNC:29005]
ENSG00000258012	0.538024	-0.439793	2.09578	0.0428456	1	-3.74502	33	1.52715	0.126724	1	AC026111.1	methionine adenosyltransferase II, alpha (MAT2A) pseudogene
ENSG00000129480	0.261701	3.71097	2.09542	0.0428788	1	-3.96706	33	1.46461	0.143028	1	DTD2	D-aminoacyl-tRNA deacylase 2 [Source:HGNC Symbol;Acc:HGNC:20277]
ENSG00000263142	0.479249	2.06042	2.09503	0.0429161	1	-3.78837	33	1.42535	0.154055	1	LRRC37A17P	leucine rich repeat containing 37 member A17, pseudogene [Source:HGNC Symbol;Acc:HGNC:48365]
ENSG00000130787	0.265175	4.58946	2.09478	0.0429395	1	-4.07746	33	1.43704	0.150707	1	HIP1R	huntingtin interacting protein 1 related [Source:HGNC Symbol;Acc:HGNC:18415]
ENSG00000268173	-2.8859	-2.85441	-2.09454	0.0429623	1	-4.14107	33	-1.91381	0.0556444	1	AC007192.1	novel protein, readthrough between PIK3R2 and IFI30
ENSG00000081721	0.27084	2.18806	2.09438	0.0429766	1	-3.80634	33	1.53289	0.125304	1	DUSP12	dual specificity phosphatase 12 [Source:HGNC Symbol;Acc:HGNC:3067]
ENSG00000129315	0.163253	6.48909	2.09418	0.0429956	1	-4.26604	33	1.47989	0.138902	1	CCNT1	cyclin T1 [Source:HGNC Symbol;Acc:HGNC:1599]
ENSG00000232956	0.208211	2.93533	2.09393	0.0430191	1	-3.88153	33	1.58089	0.113904	1	SNHG15	small nucleolar RNA host gene 15 [Source:HGNC Symbol;Acc:HGNC:27797]
ENSG00000168283	0.228228	5.7956	2.09385	0.0430265	1	-4.2085	33	1.43408	0.151549	1	BMI1	BMI1 proto-oncogene, polycomb ring finger [Source:HGNC Symbol;Acc:HGNC:1066]
ENSG00000133895	0.229132	4.33005	2.09324	0.0430842	1	-4.05069	33	1.46597	0.142657	1	MEN1	menin 1 [Source:HGNC Symbol;Acc:HGNC:7010]
ENSG00000174840	0.139645	5.47752	2.09253	0.0431515	1	-4.17926	33	1.56561	0.11744	1	PDE12	phosphodiesterase 12 [Source:HGNC Symbol;Acc:HGNC:25386]
ENSG00000135845	-0.445548	5.34897	-2.0925	0.0431541	1	-4.14228	33	-1.90894	0.0562701	1	PIGC	phosphatidylinositol glycan anchor biosynthesis class C [Source:HGNC Symbol;Acc:HGNC:8960]
ENSG00000185090	0.365835	0.420378	2.09173	0.0432273	1	-3.71504	33	1.5699	0.116438	1	MANEAL	mannosidase endo-alpha like [Source:HGNC Symbol;Acc:HGNC:26452]
ENSG00000110719	-0.171152	7.13634	-2.09147	0.0432521	1	-4.32025	33	-1.97342	0.0484476	1	TCIRG1	T cell immune regulator 1, ATPase H+ transporting V0 subunit a3 [Source:HGNC Symbol;Acc:HGNC:11647]
ENSG00000115896	0.287682	3.98113	2.09145	0.0432541	1	-4.00419	33	1.43816	0.150389	1	PLCL1	phospholipase C like 1 (inactive) [Source:HGNC Symbol;Acc:HGNC:9063]
ENSG00000266709	0.388998	0.632297	2.09131	0.043267	1	-3.7162	33	1.53678	0.124347	1	AC005224.3	novel transcript
ENSG00000165898	0.239063	3.80022	2.09111	0.0432856	1	-3.98913	33	1.47493	0.14023	1	ISCA2	iron-sulfur cluster assembly 2 [Source:HGNC Symbol;Acc:HGNC:19857]
ENSG00000066697	0.228993	2.99485	2.09092	0.0433036	1	-3.89304	33	1.53223	0.125466	1	MSANTD3	Myb/SANT DNA binding domain containing 3 [Source:HGNC Symbol;Acc:HGNC:23370]
ENSG00000171051	-0.281999	9.00551	-2.09066	0.0433289	1	-4.44855	33	-1.91127	0.0559696	1	FPR1	formyl peptide receptor 1 [Source:HGNC Symbol;Acc:HGNC:3826]
ENSG00000122565	0.108141	6.29197	2.09043	0.0433504	1	-4.25599	33	1.65946	0.0970232	1	CBX3	chromobox 3 [Source:HGNC Symbol;Acc:HGNC:1553]
ENSG00000081386	0.297006	4.49103	2.09029	0.0433635	1	-4.0707	33	1.42222	0.154963	1	ZNF510	zinc finger protein 510 [Source:HGNC Symbol;Acc:HGNC:29161]
ENSG00000135090	0.120874	6.92311	2.09017	0.0433752	1	-4.31032	33	1.5586	0.119092	1	TAOK3	TAO kinase 3 [Source:HGNC Symbol;Acc:HGNC:18133]
ENSG00000184500	-0.473708	3.00918	-2.08999	0.0433917	1	-3.88518	33	-1.92378	0.0543816	1	PROS1	protein S [Source:HGNC Symbol;Acc:HGNC:9456]
ENSG00000173825	-0.303473	2.58586	-2.08963	0.043426	1	-3.8439	33	-1.99419	0.0461311	1	TIGD3	tigger transposable element derived 3 [Source:HGNC Symbol;Acc:HGNC:18334]
ENSG00000228352	-0.434919	-0.363073	-2.08935	0.0434528	1	-3.75571	33	-2.14222	0.032176	1	AL354989.1	novel transcript
ENSG00000269837	0.276679	2.94548	2.08895	0.0434915	1	-3.88853	33	1.4783	0.139329	1	IPO5P1	importin 5 pseudogene 1 [Source:HGNC Symbol;Acc:HGNC:49687]
ENSG00000198830	0.128047	8.05665	2.08837	0.0435463	1	-4.39606	33	1.50124	0.133294	1	HMGN2	high mobility group nucleosomal binding domain 2 [Source:HGNC Symbol;Acc:HGNC:4986]
ENSG00000122122	0.103234	7.73495	2.08828	0.043555	1	-4.37764	33	1.59768	0.110113	1	SASH3	SAM and SH3 domain containing 3 [Source:HGNC Symbol;Acc:HGNC:15975]
ENSG00000170348	0.153302	7.46453	2.08822	0.0435611	1	-4.35618	33	1.46756	0.142223	1	TMED10	transmembrane p24 trafficking protein 10 [Source:HGNC Symbol;Acc:HGNC:16998]
ENSG00000213799	0.176613	4.5509	2.08801	0.0435805	1	-4.08464	33	1.52093	0.128278	1	ZNF845	zinc finger protein 845 [Source:HGNC Symbol;Acc:HGNC:25112]
ENSG00000172315	0.164825	4.81082	2.08756	0.0436233	1	-4.11706	33	1.53003	0.126009	1	TP53RK	TP53 regulating kinase [Source:HGNC Symbol;Acc:HGNC:16197]
ENSG00000130164	0.317639	4.24071	2.08744	0.0436349	1	-4.05068	33	1.4165	0.156629	1	LDLR	low density lipoprotein receptor [Source:HGNC Symbol;Acc:HGNC:6547]
ENSG00000167483	0.356591	5.61864	2.08698	0.0436787	1	-4.1996	33	1.39389	0.16335	1	NIBAN3	niban apoptosis regulator 3 [Source:HGNC Symbol;Acc:HGNC:24130]
ENSG00000255374	0.953118	-0.343905	2.08692	0.0436851	1	-3.7521	33	1.41117	0.158194	1	TAS2R43	taste 2 receptor member 43 [Source:HGNC Symbol;Acc:HGNC:18875]
ENSG00000173064	-0.241882	7.92696	-2.0869	0.0436863	1	-4.38037	33	-1.92186	0.054623	1	HECTD4	HECT domain E3 ubiquitin protein ligase 4 [Source:HGNC Symbol;Acc:HGNC:26611]
ENSG00000176973	0.147596	4.78733	2.08594	0.0437785	1	-4.11654	33	1.57802	0.11456	1	FAM89B	family with sequence similarity 89 member B [Source:HGNC Symbol;Acc:HGNC:16708]
ENSG00000103018	0.155998	4.95501	2.08585	0.0437866	1	-4.13792	33	1.54047	0.123445	1	CYB5B	cytochrome b5 type B [Source:HGNC Symbol;Acc:HGNC:24374]
ENSG00000205213	0.585749	1.29698	2.08567	0.0438043	1	-3.7565	33	1.41153	0.158087	1	LGR4	leucine rich repeat containing G protein-coupled receptor 4 [Source:HGNC Symbol;Acc:HGNC:13299]
ENSG00000156508	0.153161	12.6682	2.08504	0.0438647	1	-4.71008	33	1.41046	0.158404	1	EEF1A1	eukaryotic translation elongation factor 1 alpha 1 [Source:HGNC Symbol;Acc:HGNC:3189]
ENSG00000169239	0.215782	5.96834	2.08434	0.0439316	1	-4.23573	33	1.43157	0.152266	1	CA5B	carbonic anhydrase 5B [Source:HGNC Symbol;Acc:HGNC:1378]
ENSG00000273271	0.336823	0.174376	2.0843	0.0439355	1	-3.72642	33	1.64693	0.0995727	1	AP000254.2	novel transcript, antisense to SOD1
ENSG00000004939	-0.673411	9.77184	-2.08399	0.0439654	1	-4.50443	33	-1.88779	0.0590547	1	SLC4A1	solute carrier family 4 member 1 (Diego blood group) [Source:HGNC Symbol;Acc:HGNC:11027]
ENSG00000270210	-0.371627	1.10929	-2.08349	0.0440137	1	-3.74276	33	-2.01912	0.043475	1	AC104695.2	novel transcript
ENSG00000175536	0.422391	0.774392	2.08323	0.0440381	1	-3.73155	33	1.48736	0.13692	1	LIPT2	lipoyl(octanoyl) transferase 2 [Source:HGNC Symbol;Acc:HGNC:37216]
ENSG00000105171	0.164134	3.98451	2.08284	0.0440762	1	-4.02896	33	1.58612	0.112711	1	POP4	POP4 homolog, ribonuclease P/MRP subunit [Source:HGNC Symbol;Acc:HGNC:30081]
ENSG00000134049	0.155507	4.06614	2.08275	0.0440846	1	-4.04159	33	1.60634	0.1082	1	IER3IP1	immediate early response 3 interacting protein 1 [Source:HGNC Symbol;Acc:HGNC:18550]
ENSG00000156140	-0.715524	-1.52013	-2.08275	0.0440847	1	-3.92026	33	-2.06236	0.0391737	1	ADAMTS3	ADAM metallopeptidase with thrombospondin type 1 motif 3 [Source:HGNC Symbol;Acc:HGNC:219]
ENSG00000115839	0.145381	5.90539	2.08267	0.0440929	1	-4.23514	33	1.52017	0.128468	1	RAB3GAP1	RAB3 GTPase activating protein catalytic subunit 1 [Source:HGNC Symbol;Acc:HGNC:17063]
ENSG00000132326	0.149213	4.85242	2.08256	0.044103	1	-4.12864	33	1.56509	0.117562	1	PER2	period circadian regulator 2 [Source:HGNC Symbol;Acc:HGNC:8846]
ENSG00000181904	0.205859	5.28601	2.0821	0.0441474	1	-4.17814	33	1.44914	0.147298	1	C5orf24	chromosome 5 open reading frame 24 [Source:HGNC Symbol;Acc:HGNC:26746]
ENSG00000158526	0.18819	3.30128	2.08189	0.0441676	1	-3.94938	33	1.57829	0.114498	1	TSR2	TSR2 ribosome maturation factor [Source:HGNC Symbol;Acc:HGNC:25455]
ENSG00000176102	0.20184	3.61914	2.08169	0.0441873	1	-3.98127	33	1.5257	0.127084	1	CSTF3	cleavage stimulation factor subunit 3 [Source:HGNC Symbol;Acc:HGNC:2485]
ENSG00000138698	0.160758	5.29892	2.08167	0.0441889	1	-4.17806	33	1.50999	0.131046	1	RAP1GDS1	Rap1 GTPase-GDP dissociation stimulator 1 [Source:HGNC Symbol;Acc:HGNC:9859]
ENSG00000188321	0.283879	4.09873	2.08152	0.0442036	1	-4.0407	33	1.4276	0.153408	1	ZNF559	zinc finger protein 559 [Source:HGNC Symbol;Acc:HGNC:28197]
ENSG00000196187	0.170738	7.11463	2.08144	0.0442111	1	-4.33601	33	1.44781	0.14767	1	TMEM63A	transmembrane protein 63A [Source:HGNC Symbol;Acc:HGNC:29118]
ENSG00000255163	-0.28902	2.36359	-2.08115	0.0442393	1	-3.83907	33	-2.00888	0.0445495	1	HSPE1P18	heat shock protein family E (Hsp10) member 1 pseudogene 18 [Source:HGNC Symbol;Acc:HGNC:49337]
ENSG00000177380	1.00821	-0.769883	2.08088	0.0442655	1	-3.7954	33	1.41142	0.15812	1	PPFIA3	PTPRF interacting protein alpha 3 [Source:HGNC Symbol;Acc:HGNC:9247]
ENSG00000138758	0.236144	5.88909	2.08078	0.0442745	1	-4.23658	33	1.41814	0.15615	1	SEPTIN11	septin 11 [Source:HGNC Symbol;Acc:HGNC:25589]
ENSG00000143842	0.386584	2.77019	2.08031	0.0443207	1	-3.89335	33	1.41787	0.156229	1	SOX13	SRY-box transcription factor 13 [Source:HGNC Symbol;Acc:HGNC:11192]
ENSG00000065802	0.239543	4.33547	2.08025	0.0443265	1	-4.07792	33	1.44488	0.148493	1	ASB1	ankyrin repeat and SOCS box containing 1 [Source:HGNC Symbol;Acc:HGNC:16011]
ENSG00000122490	-0.298266	4.09968	-2.07994	0.0443565	1	-4.03029	33	-1.9399	0.0523915	1	SLC66A2	solute carrier family 66 member 2 [Source:HGNC Symbol;Acc:HGNC:26188]
ENSG00000272173	0.868734	-1.66789	2.07965	0.044384	1	-3.91722	33	1.47533	0.140124	1	U47924.2	novel transcript, antisense to C12orf57
ENSG00000115827	0.201322	4.98719	2.07937	0.0444111	1	-4.1515	33	1.45887	0.144602	1	DCAF17	DDB1 and CUL4 associated factor 17 [Source:HGNC Symbol;Acc:HGNC:25784]
ENSG00000001497	0.228197	4.08179	2.07925	0.0444234	1	-4.0419	33	1.46392	0.143215	1	LAS1L	LAS1 like ribosome biogenesis factor [Source:HGNC Symbol;Acc:HGNC:25726]
ENSG00000254843	0.43212	0.198269	2.07912	0.0444357	1	-3.73623	33	1.52989	0.126045	1	XIAPP2	X-linked inhibitor of apoptosis pseudogene 2 [Source:HGNC Symbol;Acc:HGNC:52376]
ENSG00000172409	0.215521	2.75485	2.07901	0.0444466	1	-3.89424	33	1.55922	0.118944	1	CLP1	cleavage factor polyribonucleotide kinase subunit 1 [Source:HGNC Symbol;Acc:HGNC:16999]
ENSG00000173402	0.192236	4.87489	2.07872	0.044474	1	-4.13468	33	1.47406	0.140465	1	DAG1	dystroglycan 1 [Source:HGNC Symbol;Acc:HGNC:2666]
ENSG00000198492	0.128441	6.07454	2.07846	0.0444998	1	-4.26077	33	1.55702	0.119466	1	YTHDF2	YTH N6-methyladenosine RNA binding protein 2 [Source:HGNC Symbol;Acc:HGNC:31675]
ENSG00000113638	0.138719	4.13904	2.07827	0.0445185	1	-4.04889	33	1.68232	0.0925064	1	TTC33	tetratricopeptide repeat domain 33 [Source:HGNC Symbol;Acc:HGNC:29959]
ENSG00000136827	0.147887	5.41996	2.07811	0.0445334	1	-4.20074	33	1.52883	0.126307	1	TOR1A	torsin family 1 member A [Source:HGNC Symbol;Acc:HGNC:3098]
ENSG00000125733	0.344409	1.18634	2.07782	0.0445619	1	-3.75815	33	1.51018	0.130999	1	TRIP10	thyroid hormone receptor interactor 10 [Source:HGNC Symbol;Acc:HGNC:12304]
ENSG00000116574	0.174366	4.48	2.0774	0.0446031	1	-4.0956	33	1.51854	0.128879	1	RHOU	ras homolog family member U [Source:HGNC Symbol;Acc:HGNC:17794]
ENSG00000269296	0.122402	5.18107	2.07738	0.0446047	1	-4.1659	33	1.65656	0.0976087	1	AC005614.1	novel transcript, antisense to ZNF780A
ENSG00000151348	0.184886	4.91667	2.07686	0.0446552	1	-4.14874	33	1.47861	0.139245	1	EXT2	exostosin glycosyltransferase 2 [Source:HGNC Symbol;Acc:HGNC:3513]
ENSG00000196415	-1.17429	-0.493	-2.07668	0.0446728	1	-3.79571	33	-1.91189	0.0558902	1	PRTN3	proteinase 3 [Source:HGNC Symbol;Acc:HGNC:9495]
ENSG00000230982	0.233143	2.75031	2.07657	0.0446832	1	-3.89085	33	1.52903	0.126256	1	DSTNP1	DSTN pseudogene 1 [Source:HGNC Symbol;Acc:HGNC:23769]
ENSG00000172236	-1.31539	-1.57913	-2.07652	0.0446885	1	-3.93534	33	-1.92718	0.0539569	1	TPSAB1	tryptase alpha/beta 1 [Source:HGNC Symbol;Acc:HGNC:12019]
ENSG00000132313	0.25421	3.98472	2.07645	0.0446957	1	-4.04249	33	1.44145	0.149457	1	MRPL35	mitochondrial ribosomal protein L35 [Source:HGNC Symbol;Acc:HGNC:14489]
ENSG00000166170	0.14736	5.71332	2.07642	0.0446981	1	-4.23076	33	1.51592	0.129538	1	BAG5	BAG cochaperone 5 [Source:HGNC Symbol;Acc:HGNC:941]
ENSG00000186635	-0.160574	8.22541	-2.07635	0.0447054	1	-4.42721	33	-1.95508	0.0505732	1	ARAP1	ArfGAP with RhoGAP domain, ankyrin repeat and PH domain 1 [Source:HGNC Symbol;Acc:HGNC:16925]
ENSG00000275793	0.344586	2.30262	2.07579	0.0447599	1	-3.85759	33	1.44221	0.149242	1	RIMBP3	RIMS binding protein 3 [Source:HGNC Symbol;Acc:HGNC:29344]
ENSG00000214176	-0.134518	6.12341	-2.07574	0.0447647	1	-4.26436	33	-2.05236	0.0401346	1	PLEKHM1P1	pleckstrin homology and RUN domain containing M1 pseudogene 1 [Source:HGNC Symbol;Acc:HGNC:35411]
ENSG00000135486	0.146848	8.55576	2.07566	0.0447725	1	-4.45662	33	1.44695	0.14791	1	HNRNPA1	heterogeneous nuclear ribonucleoprotein A1 [Source:HGNC Symbol;Acc:HGNC:5031]
ENSG00000175390	0.173042	6.63331	2.07546	0.0447919	1	-4.31362	33	1.44718	0.147845	1	EIF3F	eukaryotic translation initiation factor 3 subunit F [Source:HGNC Symbol;Acc:HGNC:3275]
ENSG00000171425	0.173917	3.42441	2.07533	0.0448045	1	-3.97194	33	1.60487	0.108522	1	ZNF581	zinc finger protein 581 [Source:HGNC Symbol;Acc:HGNC:25017]
ENSG00000127603	0.162356	9.02356	2.07524	0.0448131	1	-4.48794	33	1.42487	0.154194	1	MACF1	microtubule actin crosslinking factor 1 [Source:HGNC Symbol;Acc:HGNC:13664]
ENSG00000226210	0.414915	3.80652	2.07511	0.0448256	1	-4.00773	33	1.39215	0.163876	1	WASH8P	WAS protein family homolog 8, pseudogene [Source:HGNC Symbol;Acc:HGNC:53913]
ENSG00000152785	0.786032	-1.09493	2.07495	0.0448412	1	-3.85002	33	1.46116	0.143971	1	BMP3	bone morphogenetic protein 3 [Source:HGNC Symbol;Acc:HGNC:1070]
ENSG00000107897	0.136582	4.90354	2.07494	0.0448431	1	-4.14856	33	1.59904	0.109812	1	ACBD5	acyl-CoA binding domain containing 5 [Source:HGNC Symbol;Acc:HGNC:23338]
ENSG00000157540	0.113375	8.29935	2.07464	0.0448721	1	-4.43681	33	1.52214	0.127974	1	DYRK1A	dual specificity tyrosine phosphorylation regulated kinase 1A [Source:HGNC Symbol;Acc:HGNC:3091]
ENSG00000142892	0.192882	4.94701	2.07404	0.0449309	1	-4.15541	33	1.46499	0.142924	1	PIGK	phosphatidylinositol glycan anchor biosynthesis class K [Source:HGNC Symbol;Acc:HGNC:8965]
ENSG00000214562	0.328913	2.97436	2.07385	0.0449497	1	-3.92159	33	1.42937	0.152899	1	NUTM2D	NUT family member 2D [Source:HGNC Symbol;Acc:HGNC:23447]
ENSG00000157303	0.227139	3.61726	2.0734	0.0449938	1	-4.00348	33	1.47685	0.139717	1	SUSD3	sushi domain containing 3 [Source:HGNC Symbol;Acc:HGNC:28391]
ENSG00000175470	0.128659	5.43438	2.07314	0.0450194	1	-4.20664	33	1.59077	0.111661	1	PPP2R2D	protein phosphatase 2 regulatory subunit Bdelta [Source:HGNC Symbol;Acc:HGNC:23732]
ENSG00000156030	0.105002	7.39514	2.07295	0.0450378	1	-4.37623	33	1.58985	0.111868	1	MIDEAS	mitotic deacetylase associated SANT domain protein [Source:HGNC Symbol;Acc:HGNC:19853]
ENSG00000073536	0.285146	3.19747	2.07278	0.0450548	1	-3.95111	33	1.44448	0.148605	1	NLE1	notchless homolog 1 [Source:HGNC Symbol;Acc:HGNC:19889]
ENSG00000224186	-0.39464	2.86149	-2.07259	0.0450734	1	-3.90321	33	-1.92722	0.0539516	1	C5orf66	chromosome 5 putative open reading frame 66 [Source:HGNC Symbol;Acc:HGNC:48332]
ENSG00000131711	0.667307	1.52486	2.07244	0.0450882	1	-3.79447	33	1.38679	0.165505	1	MAP1B	microtubule associated protein 1B [Source:HGNC Symbol;Acc:HGNC:6836]
ENSG00000170356	0.774469	1.49988	2.07239	0.045093	1	-3.80353	33	1.37804	0.16819	1	OR2A20P	olfactory receptor family 2 subfamily A member 20 pseudogene [Source:HGNC Symbol;Acc:HGNC:15413]
ENSG00000160679	0.0978193	6.48583	2.07155	0.0451752	1	-4.30646	33	1.70173	0.0888062	1	CHTOP	chromatin target of PRMT1 [Source:HGNC Symbol;Acc:HGNC:24511]
ENSG00000083635	0.306187	2.01539	2.07155	0.0451755	1	-3.83359	33	1.47938	0.139038	1	NUFIP1	nuclear FMR1 interacting protein 1 [Source:HGNC Symbol;Acc:HGNC:8057]
ENSG00000279602	0.906252	-0.264506	2.07152	0.0451782	1	-3.77114	33	1.40265	0.16072	1	AC109326.1	TEC
ENSG00000101407	0.13175	4.98232	2.07113	0.0452168	1	-4.15983	33	1.61313	0.106716	1	TTI1	TELO2 interacting protein 1 [Source:HGNC Symbol;Acc:HGNC:29029]
ENSG00000164080	0.139816	5.82346	2.07081	0.0452482	1	-4.25139	33	1.52494	0.127274	1	RAD54L2	RAD54 like 2 [Source:HGNC Symbol;Acc:HGNC:29123]
ENSG00000272917	0.515557	-0.257303	2.07066	0.0452632	1	-3.75652	33	1.48601	0.137277	1	AC010186.4	novel transcript
ENSG00000101166	0.131553	5.55239	2.07048	0.0452811	1	-4.22704	33	1.56538	0.117495	1	PRELID3B	PRELI domain containing 3B [Source:HGNC Symbol;Acc:HGNC:15892]
ENSG00000158828	-0.311352	6.37656	-2.07006	0.0453217	1	-4.28758	33	-1.90114	0.057284	1	PINK1	PTEN induced kinase 1 [Source:HGNC Symbol;Acc:HGNC:14581]
ENSG00000012232	-0.212629	6.2105	-2.06994	0.0453341	1	-4.28644	33	-1.93459	0.0530408	1	EXTL3	exostosin like glycosyltransferase 3 [Source:HGNC Symbol;Acc:HGNC:3518]
ENSG00000196937	0.288173	4.61687	2.06969	0.0453588	1	-4.13116	33	1.40451	0.160168	1	FAM3C	FAM3 metabolism regulating signaling molecule C [Source:HGNC Symbol;Acc:HGNC:18664]
ENSG00000164398	0.289366	5.42746	2.06948	0.0453793	1	-4.20608	33	1.39508	0.162991	1	ACSL6	acyl-CoA synthetase long chain family member 6 [Source:HGNC Symbol;Acc:HGNC:16496]
ENSG00000123600	0.287109	4.09736	2.06933	0.0453942	1	-4.06612	33	1.41485	0.157112	1	METTL8	methyltransferase like 8 [Source:HGNC Symbol;Acc:HGNC:25856]
ENSG00000128596	0.507685	0.797836	2.0693	0.0453969	1	-3.75801	33	1.42786	0.153331	1	CCDC136	coiled-coil domain containing 136 [Source:HGNC Symbol;Acc:HGNC:22225]
ENSG00000146834	0.129503	5.14145	2.0685	0.045476	1	-4.18283	33	1.6059	0.108297	1	MEPCE	methylphosphate capping enzyme [Source:HGNC Symbol;Acc:HGNC:20247]
ENSG00000107581	0.12371	7.62567	2.06837	0.0454896	1	-4.40446	33	1.50261	0.132941	1	EIF3A	eukaryotic translation initiation factor 3 subunit A [Source:HGNC Symbol;Acc:HGNC:3271]
ENSG00000176055	0.202275	3.72225	2.06833	0.0454928	1	-4.01765	33	1.50432	0.132499	1	MBLAC2	metallo-beta-lactamase domain containing 2 [Source:HGNC Symbol;Acc:HGNC:33711]
ENSG00000100368	-0.248492	8.78218	-2.06823	0.045503	1	-4.47542	33	-1.90022	0.0574036	1	CSF2RB	colony stimulating factor 2 receptor subunit beta [Source:HGNC Symbol;Acc:HGNC:2436]
ENSG00000139719	0.14218	5.12274	2.06788	0.0455377	1	-4.18586	33	1.55294	0.120437	1	VPS33A	VPS33A core subunit of CORVET and HOPS complexes [Source:HGNC Symbol;Acc:HGNC:18179]
ENSG00000263624	0.319211	0.960882	2.06779	0.0455467	1	-3.76389	33	1.54867	0.121462	1	AC055811.1	novel transcript
ENSG00000224515	-0.645106	-1.53119	-2.06773	0.0455522	1	-3.90573	33	-2.06852	0.0385907	1	AL590385.1	novel transcript
ENSG00000261167	0.267831	2.22598	2.06767	0.0455583	1	-3.85138	33	1.50924	0.131238	1	AC107027.3	novel transcript, overlapping to MRPL3
ENSG00000196184	-0.469434	0.27336	-2.06742	0.0455833	1	-3.75003	33	-1.9946	0.0460865	1	OR10J1	olfactory receptor family 10 subfamily J member 1 [Source:HGNC Symbol;Acc:HGNC:8175]
ENSG00000100614	-0.311018	8.78202	-2.06736	0.0455887	1	-4.47629	33	-1.88923	0.0588608	1	PPM1A	protein phosphatase, Mg2+/Mn2+ dependent 1A [Source:HGNC Symbol;Acc:HGNC:9275]
ENSG00000135801	0.143931	4.99078	2.0671	0.0456149	1	-4.17202	33	1.55564	0.119793	1	TAF5L	TATA-box binding protein associated factor 5 like [Source:HGNC Symbol;Acc:HGNC:17304]
ENSG00000143183	0.17008	5.58977	2.06673	0.0456514	1	-4.23965	33	1.46665	0.142471	1	TMCO1	transmembrane and coiled-coil domains 1 [Source:HGNC Symbol;Acc:HGNC:18188]
ENSG00000162676	0.305397	3.35836	2.06652	0.0456727	1	-3.98985	33	1.42032	0.155515	1	GFI1	growth factor independent 1 transcriptional repressor [Source:HGNC Symbol;Acc:HGNC:4237]
ENSG00000184220	0.379739	3.25683	2.06598	0.0457264	1	-3.97242	33	1.39789	0.162147	1	CMSS1	cms1 ribosomal small subunit homolog [Source:HGNC Symbol;Acc:HGNC:28666]
ENSG00000233093	0.408554	0.63185	2.06578	0.0457463	1	-3.75461	33	1.48906	0.136472	1	LINC00892	long intergenic non-protein coding RNA 892 [Source:HGNC Symbol;Acc:HGNC:48578]
ENSG00000159692	0.125007	6.55583	2.06491	0.0458332	1	-4.32794	33	1.53183	0.125564	1	CTBP1	C-terminal binding protein 1 [Source:HGNC Symbol;Acc:HGNC:2494]
ENSG00000131831	0.822861	-1.43455	2.06477	0.0458472	1	-3.89743	33	1.45878	0.144626	1	RAI2	retinoic acid induced 2 [Source:HGNC Symbol;Acc:HGNC:9835]
ENSG00000066336	-0.196883	7.99679	-2.0647	0.0458539	1	-4.43283	33	-1.9202	0.0548321	1	SPI1	Spi-1 proto-oncogene [Source:HGNC Symbol;Acc:HGNC:11241]
ENSG00000173141	0.205317	3.02361	2.06469	0.0458545	1	-3.94774	33	1.54251	0.122949	1	MRPL57	mitochondrial ribosomal protein L57 [Source:HGNC Symbol;Acc:HGNC:14514]
ENSG00000109670	-0.206764	6.06894	-2.06455	0.0458688	1	-4.27808	33	-1.93669	0.0527829	1	FBXW7	F-box and WD repeat domain containing 7 [Source:HGNC Symbol;Acc:HGNC:16712]
ENSG00000154114	-0.493567	7.00284	-2.06452	0.0458721	1	-4.35219	33	-1.87864	0.0602936	1	TBCEL	tubulin folding cofactor E like [Source:HGNC Symbol;Acc:HGNC:28115]
ENSG00000105122	0.161952	5.95509	2.06426	0.0458981	1	-4.27731	33	1.46634	0.142557	1	RASAL3	RAS protein activator like 3 [Source:HGNC Symbol;Acc:HGNC:26129]
ENSG00000255026	-0.299632	3.03526	-2.06423	0.0459003	1	-3.92963	33	-1.9566	0.0503949	1	AC136475.3	novel transcript
ENSG00000120063	0.0867202	8.5151	2.0641	0.0459132	1	-4.47349	33	1.64349	0.100282	1	GNA13	G protein subunit alpha 13 [Source:HGNC Symbol;Acc:HGNC:4381]
ENSG00000227507	0.23577	5.01957	2.06358	0.0459654	1	-4.18114	33	1.41722	0.15642	1	LTB	lymphotoxin beta [Source:HGNC Symbol;Acc:HGNC:6711]
ENSG00000143951	0.0755612	8.19783	2.06346	0.0459775	1	-4.44941	33	1.81125	0.0701021	1	WDPCP	WD repeat containing planar cell polarity effector [Source:HGNC Symbol;Acc:HGNC:28027]
ENSG00000151881	0.293119	2.76862	2.06342	0.0459813	1	-3.91933	33	1.44684	0.147941	1	TMEM267	transmembrane protein 267 [Source:HGNC Symbol;Acc:HGNC:26139]
ENSG00000211788	0.315013	2.20174	2.06336	0.0459873	1	-3.86547	33	1.45426	0.145874	1	TRAV13-1	T cell receptor alpha variable 13-1 [Source:HGNC Symbol;Acc:HGNC:12108]
ENSG00000114767	0.261332	1.44921	2.06325	0.0459983	1	-3.80195	33	1.58228	0.113585	1	RRP9	ribosomal RNA processing 9, U3 small nucleolar RNA binding protein [Source:HGNC Symbol;Acc:HGNC:16829]
ENSG00000182397	0.300125	1.0495	2.06323	0.0460002	1	-3.77295	33	1.56861	0.11674	1	DNM1P46	dynamin 1 pseudogene 46 [Source:HGNC Symbol;Acc:HGNC:35199]
ENSG00000112695	0.214457	3.34751	2.06316	0.046008	1	-3.98495	33	1.50119	0.133307	1	COX7A2	cytochrome c oxidase subunit 7A2 [Source:HGNC Symbol;Acc:HGNC:2288]
ENSG00000226975	-0.508508	0.244775	-2.06263	0.0460607	1	-3.75826	33	-1.97799	0.0479303	1	NA	NA
ENSG00000235105	-0.582752	0.61323	-2.06257	0.0460662	1	-3.75655	33	-1.94051	0.0523172	1	AL356968.2	amyotrophic lateral sclerosis 2 (juvenile) chromosome region, candidate 2 (ALS2CR2) pseudogene
ENSG00000059122	0.251826	4.78247	2.06254	0.0460696	1	-4.15476	33	1.41236	0.157844	1	FLYWCH1	FLYWCH-type zinc finger 1 [Source:HGNC Symbol;Acc:HGNC:25404]
ENSG00000137812	-0.450607	4.55194	-2.06218	0.0461054	1	-4.10834	33	-1.88867	0.058936	1	KNL1	kinetochore scaffold 1 [Source:HGNC Symbol;Acc:HGNC:24054]
ENSG00000153896	0.368274	1.83173	2.06207	0.0461168	1	-3.82752	33	1.44007	0.149848	1	ZNF599	zinc finger protein 599 [Source:HGNC Symbol;Acc:HGNC:26408]
ENSG00000182141	0.180595	4.40037	2.062	0.0461238	1	-4.11485	33	1.4947	0.134994	1	ZNF708	zinc finger protein 708 [Source:HGNC Symbol;Acc:HGNC:12945]
ENSG00000172878	0.4312	1.6696	2.06128	0.0461963	1	-3.80888	33	1.42164	0.155131	1	METAP1D	methionyl aminopeptidase type 1D, mitochondrial [Source:HGNC Symbol;Acc:HGNC:32583]
ENSG00000107949	0.229646	3.39966	2.06097	0.0462273	1	-3.99935	33	1.47267	0.14084	1	BCCIP	BRCA2 and CDKN1A interacting protein [Source:HGNC Symbol;Acc:HGNC:978]
ENSG00000111335	0.54854	7.79163	2.06089	0.046235	1	-4.4385	33	1.35511	0.175383	1	OAS2	2'-5'-oligoadenylate synthetase 2 [Source:HGNC Symbol;Acc:HGNC:8087]
ENSG00000169026	-0.336452	1.84157	-2.06073	0.0462513	1	-3.82865	33	-1.97681	0.048063	1	SLC49A3	solute carrier family 49 member 3 [Source:HGNC Symbol;Acc:HGNC:26177]
ENSG00000142751	0.209528	4.21008	2.06043	0.0462815	1	-4.10207	33	1.45725	0.145047	1	GPN2	GPN-loop GTPase 2 [Source:HGNC Symbol;Acc:HGNC:25513]
ENSG00000205537	-0.460296	-0.554259	-2.06037	0.0462871	1	-3.80402	33	-2.10028	0.0357042	1	AC121338.1	novel transcript, antisense to VDR
ENSG00000132718	0.240335	4.80441	2.06037	0.0462872	1	-4.17121	33	1.41457	0.157195	1	SYT11	synaptotagmin 11 [Source:HGNC Symbol;Acc:HGNC:19239]
ENSG00000254859	-0.77934	-0.588554	-2.06029	0.0462952	1	-3.81311	33	-1.94161	0.052184	1	AC067930.3	novel transcript
ENSG00000243335	0.197387	4.81063	2.0596	0.0463645	1	-4.16074	33	1.45234	0.146407	1	KCTD7	potassium channel tetramerization domain containing 7 [Source:HGNC Symbol;Acc:HGNC:21957]
ENSG00000278845	0.203025	3.81242	2.05953	0.046372	1	-4.04779	33	1.48708	0.136994	1	MRPL45	mitochondrial ribosomal protein L45 [Source:HGNC Symbol;Acc:HGNC:16651]
ENSG00000196236	0.189297	5.47316	2.05923	0.0464022	1	-4.2339	33	1.44088	0.149618	1	XPNPEP3	X-prolyl aminopeptidase 3 [Source:HGNC Symbol;Acc:HGNC:28052]
ENSG00000076554	0.282932	4.87713	2.05863	0.0464626	1	-4.17596	33	1.39365	0.163422	1	TPD52	tumor protein D52 [Source:HGNC Symbol;Acc:HGNC:12005]
ENSG00000266946	0.541716	0.108382	2.05862	0.0464631	1	-3.76535	33	1.44704	0.147886	1	MRPL37P1	mitochondrial ribosomal protein L37 pseudogene 1 [Source:HGNC Symbol;Acc:HGNC:31003]
ENSG00000280123	0.466488	1.01985	2.05854	0.0464721	1	-3.78044	33	1.42653	0.153715	1	NA	NA
ENSG00000151692	0.260385	5.84207	2.0585	0.0464756	1	-4.27111	33	1.39008	0.164506	1	RNF144A	ring finger protein 144A [Source:HGNC Symbol;Acc:HGNC:20457]
ENSG00000172932	-0.152272	6.26357	-2.05835	0.0464913	1	-4.30908	33	-1.98779	0.0468346	1	ANKRD13D	ankyrin repeat domain 13D [Source:HGNC Symbol;Acc:HGNC:27880]
ENSG00000233716	-0.517348	-0.458925	-2.05828	0.0464979	1	-3.79296	33	-2.02213	0.0431626	1	MTFR2P1	MTFR2 pseudogene 1 [Source:HGNC Symbol;Acc:HGNC:54773]
ENSG00000125835	0.168839	4.72702	2.05825	0.0465007	1	-4.16292	33	1.49485	0.134953	1	SNRPB	small nuclear ribonucleoprotein polypeptides B and B1 [Source:HGNC Symbol;Acc:HGNC:11153]
ENSG00000186638	-0.245558	2.27697	-2.05818	0.0465078	1	-3.86932	33	-2.04923	0.0404393	1	KIF24	kinesin family member 24 [Source:HGNC Symbol;Acc:HGNC:19916]
ENSG00000224288	-0.749203	-0.416653	-2.05817	0.0465086	1	-3.80496	33	-1.94066	0.052299	1	MTCYBP11	MT-CYB pseudogene 11 [Source:HGNC Symbol;Acc:HGNC:51962]
ENSG00000067167	0.160945	8.03018	2.05797	0.0465289	1	-4.45341	33	1.42215	0.154983	1	TRAM1	translocation associated membrane protein 1 [Source:HGNC Symbol;Acc:HGNC:20568]
ENSG00000197226	-0.180869	6.17856	-2.0578	0.0465462	1	-4.29895	33	-1.95097	0.0510602	1	TBC1D9B	TBC1 domain family member 9B [Source:HGNC Symbol;Acc:HGNC:29097]
ENSG00000149187	0.0890056	7.84178	2.05766	0.0465603	1	-4.43587	33	1.65906	0.0971043	1	CELF1	CUGBP Elav-like family member 1 [Source:HGNC Symbol;Acc:HGNC:2549]
ENSG00000088387	0.242241	6.43495	2.05754	0.0465721	1	-4.32694	33	1.38986	0.164571	1	DOCK9	dedicator of cytokinesis 9 [Source:HGNC Symbol;Acc:HGNC:14132]
ENSG00000188001	0.522069	1.64175	2.05749	0.0465775	1	-3.82334	33	1.3919	0.163952	1	TPRG1	tumor protein p63 regulated 1 [Source:HGNC Symbol;Acc:HGNC:24759]
ENSG00000247735	0.458936	-0.500276	2.05699	0.0466285	1	-3.81083	33	1.58576	0.112795	1	AC120114.1	novel transcript, antisense to KCTD13
ENSG00000167094	0.366059	2.50323	2.05675	0.0466528	1	-3.91016	33	1.40962	0.158651	1	TTC16	tetratricopeptide repeat domain 16 [Source:HGNC Symbol;Acc:HGNC:26536]
ENSG00000157191	0.135607	5.37066	2.05662	0.0466661	1	-4.23025	33	1.54853	0.121495	1	NECAP2	NECAP endocytosis associated 2 [Source:HGNC Symbol;Acc:HGNC:25528]
ENSG00000247240	0.363203	0.484951	2.05653	0.0466745	1	-3.76622	33	1.53412	0.125	1	UBL7-AS1	UBL7 antisense RNA 1 (head to head) [Source:HGNC Symbol;Acc:HGNC:48614]
ENSG00000103966	0.16384	4.89524	2.05649	0.0466784	1	-4.18936	33	1.49294	0.135452	1	EHD4	EH domain containing 4 [Source:HGNC Symbol;Acc:HGNC:3245]
ENSG00000166046	-0.413719	8.49315	-2.05599	0.0467297	1	-4.47491	33	-1.87291	0.0610806	1	TCP11L2	t-complex 11 like 2 [Source:HGNC Symbol;Acc:HGNC:28627]
ENSG00000095209	0.286457	3.15459	2.05552	0.0467775	1	-3.97509	33	1.42974	0.152791	1	TMEM38B	transmembrane protein 38B [Source:HGNC Symbol;Acc:HGNC:25535]
ENSG00000072571	-0.436082	1.31743	-2.05465	0.0468653	1	-3.79758	33	-1.94381	0.0519181	1	HMMR	hyaluronan mediated motility receptor [Source:HGNC Symbol;Acc:HGNC:5012]
ENSG00000278987	0.438957	0.111477	2.05459	0.046872	1	-3.7692	33	1.49474	0.134982	1	AL031009.1	TEC
ENSG00000153944	0.178653	6.44028	2.05454	0.0468772	1	-4.32883	33	1.42738	0.153472	1	MSI2	musashi RNA binding protein 2 [Source:HGNC Symbol;Acc:HGNC:18585]
ENSG00000151490	0.407623	3.2221	2.05436	0.0468954	1	-4.00859	33	1.38002	0.167579	1	PTPRO	protein tyrosine phosphatase receptor type O [Source:HGNC Symbol;Acc:HGNC:9678]
ENSG00000079277	-0.219422	5.73924	-2.0541	0.0469215	1	-4.26689	33	-1.92442	0.0543017	1	MKNK1	MAPK interacting serine/threonine kinase 1 [Source:HGNC Symbol;Acc:HGNC:7110]
ENSG00000175203	0.175422	5.07147	2.05388	0.0469438	1	-4.20726	33	1.46456	0.143042	1	DCTN2	dynactin subunit 2 [Source:HGNC Symbol;Acc:HGNC:2712]
ENSG00000249258	0.660772	-1.43316	2.05309	0.0470244	1	-3.94286	33	1.54491	0.122368	1	AC079193.2	novel transcript
ENSG00000189079	0.118467	7.3478	2.05257	0.0470773	1	-4.41065	33	1.51182	0.130581	1	ARID2	AT-rich interaction domain 2 [Source:HGNC Symbol;Acc:HGNC:18037]
ENSG00000125257	-0.337691	6.45226	-2.05162	0.0471747	1	-4.32841	33	-1.88151	0.059903	1	ABCC4	ATP binding cassette subfamily C member 4 [Source:HGNC Symbol;Acc:HGNC:55]
ENSG00000104549	0.336756	2.56941	2.05071	0.0472676	1	-3.92551	33	1.41512	0.157034	1	SQLE	squalene epoxidase [Source:HGNC Symbol;Acc:HGNC:11279]
ENSG00000225400	0.495757	-0.716418	2.05062	0.0472765	1	-3.82183	33	1.54308	0.122811	1	RAB28P5	RAB28, member RAS oncogene family pseudogene 5 [Source:HGNC Symbol;Acc:HGNC:51547]
ENSG00000119699	0.587418	0.55155	2.04989	0.0473514	1	-3.7753	33	1.40586	0.159766	1	TGFB3	transforming growth factor beta 3 [Source:HGNC Symbol;Acc:HGNC:11769]
ENSG00000196368	-0.547175	-0.661398	-2.04979	0.0473618	1	-3.82504	33	-2.02053	0.0433283	1	NUDT11	nudix hydrolase 11 [Source:HGNC Symbol;Acc:HGNC:18011]
ENSG00000102531	0.130096	6.65999	2.0492	0.0474225	1	-4.36407	33	1.49634	0.134566	1	FNDC3A	fibronectin type III domain containing 3A [Source:HGNC Symbol;Acc:HGNC:20296]
ENSG00000089157	0.170663	8.23114	2.04884	0.0474594	1	-4.48149	33	1.40345	0.160484	1	RPLP0	ribosomal protein lateral stalk subunit P0 [Source:HGNC Symbol;Acc:HGNC:10371]
ENSG00000058063	0.114869	7.71594	2.0487	0.0474731	1	-4.44645	33	1.50683	0.131855	1	ATP11B	ATPase phospholipid transporting 11B (putative) [Source:HGNC Symbol;Acc:HGNC:13553]
ENSG00000227598	-0.618952	-1.12146	-2.04813	0.0475323	1	-3.8903	33	-2.03406	0.0419459	1	Z94721.1	novel transcript
ENSG00000157734	0.354478	3.96342	2.04704	0.0476447	1	-4.0855	33	1.37731	0.168415	1	SNX22	sorting nexin 22 [Source:HGNC Symbol;Acc:HGNC:16315]
ENSG00000236018	0.393221	0.38222	2.04681	0.0476679	1	-3.77882	33	1.50812	0.131525	1	AC004898.1	UBX domain protein 2B (UBXN2B) pseudogene
ENSG00000107959	0.140971	5.54285	2.04661	0.0476885	1	-4.2649	33	1.51119	0.13074	1	PITRM1	pitrilysin metallopeptidase 1 [Source:HGNC Symbol;Acc:HGNC:17663]
ENSG00000145439	-0.198105	4.15153	-2.04601	0.0477512	1	-4.10915	33	-1.98243	0.0474311	1	CBR4	carbonyl reductase 4 [Source:HGNC Symbol;Acc:HGNC:25891]
ENSG00000149182	0.1604	5.78268	2.04594	0.0477576	1	-4.29084	33	1.45756	0.144962	1	ARFGAP2	ADP ribosylation factor GTPase activating protein 2 [Source:HGNC Symbol;Acc:HGNC:13504]
ENSG00000175084	1.20715	-2.04034	2.04592	0.0477604	1	-3.96907	33	1.39425	0.163243	1	DES	desmin [Source:HGNC Symbol;Acc:HGNC:2770]
ENSG00000231822	0.385041	0.472154	2.04555	0.0477985	1	-3.78203	33	1.49863	0.133968	1	SMC3P1	SMC3 pseudogene 1 [Source:HGNC Symbol;Acc:HGNC:54642]
ENSG00000189144	0.369628	1.80817	2.04452	0.0479051	1	-3.8637	33	1.4197	0.155694	1	ZNF573	zinc finger protein 573 [Source:HGNC Symbol;Acc:HGNC:26420]
ENSG00000218991	-0.695918	-0.674709	-2.04411	0.0479475	1	-3.83314	33	-1.94842	0.0513646	1	CCNG1P1	cyclin G1 pseudogene 1 [Source:HGNC Symbol;Acc:HGNC:39177]
ENSG00000006432	0.248735	3.51898	2.04385	0.0479748	1	-4.04449	33	1.43144	0.152304	1	MAP3K9	mitogen-activated protein kinase kinase kinase 9 [Source:HGNC Symbol;Acc:HGNC:6861]
ENSG00000175489	-0.167885	7.33518	-2.04333	0.0480287	1	-4.42557	33	-1.93001	0.0536053	1	LRRC25	leucine rich repeat containing 25 [Source:HGNC Symbol;Acc:HGNC:29806]
ENSG00000257815	0.435541	0.372714	2.04308	0.0480547	1	-3.78423	33	1.46613	0.142614	1	PRANCR	progenitor renewal associated non-coding RNA [Source:HGNC Symbol;Acc:HGNC:51126]
ENSG00000269910	0.285655	1.30372	2.04292	0.0480714	1	-3.81981	33	1.53765	0.124134	1	AL049840.3	novel transcript, antisense to KLC1
ENSG00000261158	-0.264899	3.15798	-2.04275	0.0480885	1	-3.9847	33	-1.95577	0.0504927	1	AC109597.2	novel transcript, antisense to CPPED1
ENSG00000139974	0.166677	3.35699	2.04261	0.0481033	1	-4.01275	33	1.60945	0.107518	1	SLC38A6	solute carrier family 38 member 6 [Source:HGNC Symbol;Acc:HGNC:19863]
ENSG00000163820	0.189419	5.7797	2.04258	0.0481065	1	-4.30092	33	1.41684	0.156531	1	FYCO1	FYVE and coiled-coil domain autophagy adaptor 1 [Source:HGNC Symbol;Acc:HGNC:14673]
ENSG00000233930	0.717941	-0.537707	2.04253	0.048111	1	-3.81169	33	1.40871	0.15892	1	KRTAP5-AS1	KRTAP5-1/KRTAP5-2 antisense RNA 1 [Source:HGNC Symbol;Acc:HGNC:27877]
ENSG00000095585	0.31402	3.59209	2.04234	0.0481317	1	-4.04612	33	1.3926	0.163741	1	BLNK	B cell linker [Source:HGNC Symbol;Acc:HGNC:14211]
ENSG00000143740	0.205614	3.45454	2.04196	0.0481712	1	-4.03779	33	1.48546	0.137421	1	SNAP47	synaptosome associated protein 47 [Source:HGNC Symbol;Acc:HGNC:30669]
ENSG00000230438	0.338481	3.03643	2.04156	0.0482123	1	-3.98574	33	1.39492	0.163041	1	SERPINB9P1	serpin family B member 9 pseudogene 1 [Source:HGNC Symbol;Acc:HGNC:28590]
ENSG00000254783	0.326955	0.355408	2.04153	0.0482158	1	-3.78675	33	1.5844	0.113102	1	AP003084.1	immunoglobin superfamily, member 21 (IGSF21) pseudogene
ENSG00000120690	0.113125	8.11844	2.04081	0.048291	1	-4.48924	33	1.49212	0.135668	1	ELF1	E74 like ETS transcription factor 1 [Source:HGNC Symbol;Acc:HGNC:3316]
ENSG00000173762	0.194117	6.54648	2.04065	0.0483073	1	-4.37516	33	1.39791	0.162141	1	CD7	CD7 molecule [Source:HGNC Symbol;Acc:HGNC:1695]
ENSG00000256742	0.687431	-1.25833	2.04043	0.0483306	1	-3.89677	33	1.46971	0.141641	1	KDM2B-DT	KDM2B divergent transcript [Source:HGNC Symbol;Acc:HGNC:53287]
ENSG00000259228	0.55541	-0.609006	2.04038	0.0483352	1	-3.82829	33	1.47905	0.139128	1	HNRNPA1P62	heterogeneous nuclear ribonucleoprotein A1 pseudogene 62 [Source:HGNC Symbol;Acc:HGNC:48792]
ENSG00000274012	-0.360684	8.71077	-2.03994	0.0483815	1	-4.5181	33	-1.86297	0.062467	1	RN7SL2	RNA component of signal recognition particle 7SL2 [Source:HGNC Symbol;Acc:HGNC:23134]
ENSG00000084110	-0.315506	5.75938	-2.03988	0.0483873	1	-4.29679	33	-1.8788	0.0602714	1	HAL	histidine ammonia-lyase [Source:HGNC Symbol;Acc:HGNC:4806]
ENSG00000177954	0.22662	7.45725	2.03974	0.0484022	1	-4.44207	33	1.37221	0.169997	1	RPS27	ribosomal protein S27 [Source:HGNC Symbol;Acc:HGNC:10416]
ENSG00000198162	0.226314	6.96966	2.03943	0.0484352	1	-4.40796	33	1.37556	0.168957	1	MAN1A2	mannosidase alpha class 1A member 2 [Source:HGNC Symbol;Acc:HGNC:6822]
ENSG00000272182	0.329939	0.799313	2.03922	0.0484563	1	-3.79717	33	1.5306	0.125869	1	AC135507.1	novel transcript, antisense to PDHB
ENSG00000144645	0.33582	4.72076	2.03922	0.0484564	1	-4.19131	33	1.36537	0.172137	1	OSBPL10	oxysterol binding protein like 10 [Source:HGNC Symbol;Acc:HGNC:16395]
ENSG00000171552	-0.4164	10.0971	-2.03905	0.0484749	1	-4.6145	33	-1.85716	0.0632889	1	BCL2L1	BCL2 like 1 [Source:HGNC Symbol;Acc:HGNC:992]
ENSG00000170871	-0.154294	7.03651	-2.03888	0.0484919	1	-4.40917	33	-1.94733	0.0514952	1	KIAA0232	KIAA0232 [Source:HGNC Symbol;Acc:HGNC:28992]
ENSG00000111087	-0.286161	3.90654	-2.03842	0.0485409	1	-4.08797	33	-1.91199	0.0558777	1	GLI1	GLI family zinc finger 1 [Source:HGNC Symbol;Acc:HGNC:4317]
ENSG00000204923	0.140753	4.16017	2.03812	0.0485724	1	-4.12453	33	1.61385	0.106559	1	FBXO48	F-box protein 48 [Source:HGNC Symbol;Acc:HGNC:33857]
ENSG00000256712	0.472773	-0.585604	2.03778	0.0486077	1	-3.83369	33	1.54741	0.121764	1	AC134349.1	novel transcript
ENSG00000248302	0.73053	-0.883118	2.03744	0.0486432	1	-3.84695	33	1.41878	0.155963	1	BNIP3P41	BCL2 interacting protein 3 pseudogene 41 [Source:HGNC Symbol;Acc:HGNC:49721]
ENSG00000025156	0.280524	3.68635	2.03734	0.0486534	1	-4.08142	33	1.39794	0.162131	1	HSF2	heat shock transcription factor 2 [Source:HGNC Symbol;Acc:HGNC:5225]
ENSG00000275426	0.564616	0.156449	2.03731	0.0486575	1	-3.79322	33	1.41572	0.156856	1	AC253576.2	novel transcript
ENSG00000176209	0.273421	2.85658	2.03677	0.0487135	1	-3.97644	33	1.43256	0.151982	1	SMIM19	small integral membrane protein 19 [Source:HGNC Symbol;Acc:HGNC:25166]
ENSG00000168488	0.183938	6.92384	2.03646	0.0487461	1	-4.40742	33	1.39772	0.162199	1	ATXN2L	ataxin 2 like [Source:HGNC Symbol;Acc:HGNC:31326]
ENSG00000136463	0.236303	2.45092	2.03643	0.0487493	1	-3.93139	33	1.50213	0.133062	1	TACO1	translational activator of cytochrome c oxidase I [Source:HGNC Symbol;Acc:HGNC:24316]
ENSG00000049768	0.36568	2.89993	2.03606	0.048788	1	-3.9761	33	1.38467	0.166154	1	FOXP3	forkhead box P3 [Source:HGNC Symbol;Acc:HGNC:6106]
ENSG00000261455	0.199309	2.38936	2.03489	0.0489115	1	-3.92628	33	1.5983	0.109975	1	LINC01003	long intergenic non-protein coding RNA 1003 [Source:HGNC Symbol;Acc:HGNC:48957]
ENSG00000241258	0.205402	5.22388	2.03483	0.0489183	1	-4.25455	33	1.4088	0.158893	1	CRCP	CGRP receptor component [Source:HGNC Symbol;Acc:HGNC:17888]
ENSG00000263394	0.485904	1.30081	2.03475	0.0489266	1	-3.83143	33	1.39032	0.164433	1	AC007952.7	novel transcript
ENSG00000125804	1.21142	-1.65903	2.03473	0.0489281	1	-3.91303	33	1.37056	0.170512	1	FAM182A	family with sequence similarity 182 member A [Source:HGNC Symbol;Acc:HGNC:16222]
ENSG00000278918	-0.249697	3.08658	-2.03459	0.0489434	1	-3.99495	33	-1.96399	0.0495314	1	AC080112.3	novel transcript
ENSG00000165730	-0.847786	-0.608107	-2.03455	0.0489472	1	-3.84221	33	-1.9064	0.0565977	1	STOX1	storkhead box 1 [Source:HGNC Symbol;Acc:HGNC:23508]
ENSG00000270170	0.237101	1.69984	2.03438	0.0489656	1	-3.86477	33	1.5772	0.114748	1	NCBP2AS2	NCBP2 antisense 2 (head to head) [Source:HGNC Symbol;Acc:HGNC:25121]
ENSG00000167272	0.21265	2.77984	2.0342	0.0489843	1	-3.97016	33	1.51676	0.129326	1	POP5	POP5 homolog, ribonuclease P/MRP subunit [Source:HGNC Symbol;Acc:HGNC:17689]
ENSG00000134830	-0.233877	6.35401	-2.03406	0.048999	1	-4.35823	33	-1.89213	0.058474	1	C5AR2	complement component 5a receptor 2 [Source:HGNC Symbol;Acc:HGNC:4527]
ENSG00000166888	-0.124807	8.25362	-2.03396	0.0490102	1	-4.50794	33	-1.96916	0.0489343	1	STAT6	signal transducer and activator of transcription 6 [Source:HGNC Symbol;Acc:HGNC:11368]
ENSG00000145375	0.181779	4.10716	2.03393	0.0490135	1	-4.12877	33	1.48083	0.138651	1	SPATA5	spermatogenesis associated 5 [Source:HGNC Symbol;Acc:HGNC:18119]
ENSG00000107104	0.400776	3.31137	2.03374	0.0490329	1	-4.02462	33	1.36653	0.171772	1	KANK1	KN motif and ankyrin repeat domains 1 [Source:HGNC Symbol;Acc:HGNC:19309]
ENSG00000174370	-0.921404	-0.304492	-2.0334	0.0490696	1	-3.81619	33	-1.88552	0.05936	1	C11orf45	chromosome 11 open reading frame 45 [Source:HGNC Symbol;Acc:HGNC:28584]
ENSG00000111642	0.144584	7.54864	2.03339	0.0490702	1	-4.4667	33	1.42675	0.153653	1	CHD4	chromodomain helicase DNA binding protein 4 [Source:HGNC Symbol;Acc:HGNC:1919]
ENSG00000163867	0.151417	5.53088	2.03333	0.0490762	1	-4.28459	33	1.47308	0.14073	1	ZMYM6	zinc finger MYM-type containing 6 [Source:HGNC Symbol;Acc:HGNC:13050]
ENSG00000211817	0.416255	1.222	2.03306	0.0491053	1	-3.83238	33	1.41421	0.1573	1	TRAV38-2DV8	T cell receptor alpha variable 38-2/delta variable 8 [Source:HGNC Symbol;Acc:HGNC:12138]
ENSG00000232830	0.395063	0.165412	2.03305	0.0491058	1	-3.79857	33	1.51198	0.130539	1	AC110994.1	family with sequence similarity 136, member A (FAM136A) pseudogene
ENSG00000128951	0.211221	4.60961	2.03245	0.0491702	1	-4.19258	33	1.41733	0.156386	1	DUT	deoxyuridine triphosphatase [Source:HGNC Symbol;Acc:HGNC:3078]
ENSG00000175826	0.123507	6.683	2.03222	0.0491943	1	-4.39511	33	1.49831	0.134053	1	CTDNEP1	CTD nuclear envelope phosphatase 1 [Source:HGNC Symbol;Acc:HGNC:19085]
ENSG00000111537	0.462086	0.435914	2.0311	0.0493125	1	-3.80236	33	1.43176	0.152214	1	IFNG	interferon gamma [Source:HGNC Symbol;Acc:HGNC:5438]
ENSG00000253980	0.447112	-0.278121	2.03108	0.0493152	1	-3.8228	33	1.53082	0.125813	1	AC010609.1	novel transcript
ENSG00000050030	0.460233	0.944522	2.03102	0.049321	1	-3.81219	33	1.4138	0.15742	1	NEXMIF	neurite extension and migration factor [Source:HGNC Symbol;Acc:HGNC:29433]
ENSG00000204580	0.450054	1.97635	2.02975	0.0494565	1	-3.89685	33	1.37591	0.168848	1	DDR1	discoidin domain receptor tyrosine kinase 1 [Source:HGNC Symbol;Acc:HGNC:2730]
ENSG00000002919	-0.142907	4.82431	-2.02938	0.0494958	1	-4.21881	33	-2.0479	0.0405697	1	SNX11	sorting nexin 11 [Source:HGNC Symbol;Acc:HGNC:14975]
ENSG00000279977	0.299624	0.903384	2.02936	0.0494983	1	-3.81537	33	1.55698	0.119475	1	AC008764.10	TEC
ENSG00000197471	0.200198	8.19412	2.02924	0.0495104	1	-4.5254	33	1.36775	0.17139	1	SPN	sialophorin [Source:HGNC Symbol;Acc:HGNC:11249]
ENSG00000111877	0.16501	5.18141	2.02923	0.0495124	1	-4.26032	33	1.45452	0.145802	1	MCM9	minichromosome maintenance 9 homologous recombination repair factor [Source:HGNC Symbol;Acc:HGNC:21484]
ENSG00000152242	0.150095	6.60089	2.02886	0.0495516	1	-4.39523	33	1.43538	0.151177	1	C18orf25	chromosome 18 open reading frame 25 [Source:HGNC Symbol;Acc:HGNC:28172]
ENSG00000204519	0.218061	4.09315	2.0286	0.049579	1	-4.13342	33	1.42601	0.153865	1	ZNF551	zinc finger protein 551 [Source:HGNC Symbol;Acc:HGNC:25108]
ENSG00000116120	0.155675	4.07322	2.02815	0.0496275	1	-4.13215	33	1.54701	0.121862	1	FARSB	phenylalanyl-tRNA synthetase subunit beta [Source:HGNC Symbol;Acc:HGNC:17800]
ENSG00000205208	0.281514	2.97268	2.02806	0.0496364	1	-3.99935	33	1.41527	0.156989	1	C4orf46	chromosome 4 open reading frame 46 [Source:HGNC Symbol;Acc:HGNC:27320]
ENSG00000100311	0.421483	2.2777	2.02789	0.0496553	1	-3.9276	33	1.37488	0.169169	1	PDGFB	platelet derived growth factor subunit B [Source:HGNC Symbol;Acc:HGNC:8800]
ENSG00000221983	-0.204234	9.88209	-2.02783	0.0496617	1	-4.62763	33	-1.87376	0.060964	1	UBA52	ubiquitin A-52 residue ribosomal protein fusion product 1 [Source:HGNC Symbol;Acc:HGNC:12458]
ENSG00000156304	0.115173	6.39799	2.02758	0.0496887	1	-4.38125	33	1.53728	0.124224	1	SCAF4	SR-related CTD associated factor 4 [Source:HGNC Symbol;Acc:HGNC:19304]
ENSG00000130332	0.257481	2.39377	2.02728	0.0497199	1	-3.94057	33	1.46583	0.142693	1	LSM7	LSM7 homolog, U6 small nuclear RNA and mRNA degradation associated [Source:HGNC Symbol;Acc:HGNC:20470]
ENSG00000167862	0.241293	2.5119	2.02724	0.0497247	1	-3.95404	33	1.47915	0.1391	1	MRPL58	mitochondrial ribosomal protein L58 [Source:HGNC Symbol;Acc:HGNC:5359]
ENSG00000140995	-0.194785	6.05893	-2.02713	0.0497368	1	-4.34713	33	-1.9122	0.0558506	1	DEF8	differentially expressed in FDCP 8 homolog [Source:HGNC Symbol;Acc:HGNC:25969]
ENSG00000114120	0.170266	5.85325	2.02693	0.049758	1	-4.33118	33	1.42307	0.154716	1	SLC25A36	solute carrier family 25 member 36 [Source:HGNC Symbol;Acc:HGNC:25554]
ENSG00000160683	0.543347	3.50183	2.02654	0.0498001	1	-4.06749	33	1.34071	0.180014	1	CXCR5	C-X-C motif chemokine receptor 5 [Source:HGNC Symbol;Acc:HGNC:1060]
ENSG00000188186	-0.210956	4.35113	-2.02633	0.0498224	1	-4.16628	33	-1.93991	0.05239	1	LAMTOR4	late endosomal/lysosomal adaptor, MAPK and MTOR activator 4 [Source:HGNC Symbol;Acc:HGNC:33772]
ENSG00000225920	0.261342	1.43754	2.02621	0.0498344	1	-3.85234	33	1.55373	0.120249	1	RIMKLBP2	ribosomal modification protein rimK like family member B pseudogene 2 [Source:HGNC Symbol;Acc:HGNC:39163]
ENSG00000163728	0.166098	6.06554	2.02586	0.0498722	1	-4.34927	33	1.4232	0.154677	1	TTC14	tetratricopeptide repeat domain 14 [Source:HGNC Symbol;Acc:HGNC:24697]
ENSG00000274173	-0.713325	0.140744	-2.02543	0.0499184	1	-3.81042	33	-1.89193	0.058501	1	AL035661.1	novel transcript
ENSG00000140265	0.189334	4.98496	2.02541	0.0499212	1	-4.24736	33	1.42213	0.154988	1	ZSCAN29	zinc finger and SCAN domain containing 29 [Source:HGNC Symbol;Acc:HGNC:26673]
ENSG00000270696	0.233594	2.48654	2.02538	0.0499241	1	-3.95134	33	1.49384	0.135217	1	AC005034.3	novel transcript, antisense to C2orf3
ENSG00000242607	-0.471304	-0.435253	-2.02493	0.0499728	1	-3.8434	33	-2.0423	0.0411218	1	RPS3AP34	RPS3A pseudogene 34 [Source:HGNC Symbol;Acc:HGNC:36293]
ENSG00000215808	0.202722	1.45817	2.02481	0.0499852	1	-3.85419	33	1.77771	0.0754507	1	LINC01139	long intergenic non-protein coding RNA 1139 [Source:HGNC Symbol;Acc:HGNC:27924]

### Sheet: SupplTable 2 T0 - GO
ONTOLOGY	ID	Description	GeneRatio	BgRatio	pvalue	p.adjust	qvalue	geneID	Count
BP	GO:0050854	regulation of antigen receptor-mediated signaling pathway	23/1205	65/13831	2.17523e-09	1.1085e-05	1.06105e-05	CD22/STAP1/CBFB/EZR/CD81/FOXP1/RAB29/NECTIN2/TESPA1/RUNX1/UBASH3A/FCRL3/TRAT1/CD300A/MALT1/RELA/GCSAM/CD19/LCK/PAX5/SLC39A10/PVRIG/NFAM1	23
BP	GO:0002764	immune response-regulating signaling pathway	79/1205	471/13831	8.47979e-09	1.79297e-05	1.71623e-05	CD79B/CD22/GAB2/STAP1/CYFIP2/PRKCQ/CBFB/EZR/MAP3K1/HSP90AB1/RPS6KA5/CD40/NFATC2/HCK/CD276/CD79A/CD33/GATA3/PLEKHA1/ICAM2/NFKB1/CD81/ITK/FOXP1/RAB29/CR2/KHDRBS1/PIK3CA/LAX1/NECTIN2/THEMIS2/LILRB2/NFATC1/PRAM1/TESPA1/SKAP1/PRKACB/FCGR2A/APPL1/NCK1/RUNX1/UBASH3A/CD3G/FCRL3/TRAT1/ERMAP/SYK/CLEC4E/CD3D/NFKBID/CD300A/FOS/BCL2/MALT1/THEMIS/RELA/GCSAM/CD19/CD28/LCK/BTLA/FPR3/PAX5/CD47/SLC39A10/CALM1/CD247/CD3E/FCGR3A/LIME1/TRBC1/TRBC2/IGHD/PVRIG/LAT/NFAM1/CLEC12B/TRBV12-3/TRAC	79
BP	GO:0042110	T cell activation	73/1205	427/13831	1.39954e-08	1.79297e-05	1.71623e-05	CD6/SLC11A1/TNFRSF1B/PRKCQ/CBFB/NCK2/TCF7/PATZ1/NFATC2/CD40LG/CD276/GATA3/VSIR/CD5/CD81/TCIRG1/CD83/ITK/FOXP1/LOXL3/IL18R1/CD2/RAB29/PIK3CA/LAX1/LY9/PREX1/GPR18/BCL11B/ADORA2A/RAC2/LILRB2/NDFIP1/IL6ST/HAVCR2/DTX1/TESPA1/HLX/SIT1/LEF1/CD27/ITPKB/RABL3/CAMK4/VSIG4/NCK1/RUNX1/TNFRSF13C/CD3G/SLAMF6/SPTA1/ICOS/F2RL1/SYK/CLEC4E/STAT6/CD3D/NFKBID/CD300A/NLRC3/BCL2/MALT1/CLEC7A/THEMIS/CD151/CD28/PTPN11/LCK/BTLA/CD47/PELI1/CD3E/LAT	73
BP	GO:0002768	immune response-regulating cell surface receptor signaling pathway	78/1205	468/13831	1.40735e-08	1.79297e-05	1.71623e-05	CD79B/CD22/GAB2/STAP1/CYFIP2/PRKCQ/CBFB/EZR/MAP3K1/HSP90AB1/RPS6KA5/CD40/NFATC2/HCK/CD276/CD79A/GATA3/PLEKHA1/ICAM2/NFKB1/CD81/ITK/FOXP1/RAB29/CR2/KHDRBS1/PIK3CA/LAX1/NECTIN2/THEMIS2/LILRB2/NFATC1/PRAM1/TESPA1/SKAP1/PRKACB/FCGR2A/APPL1/NCK1/RUNX1/UBASH3A/CD3G/FCRL3/TRAT1/ERMAP/SYK/CLEC4E/CD3D/NFKBID/CD300A/FOS/BCL2/MALT1/THEMIS/RELA/GCSAM/CD19/CD28/LCK/BTLA/FPR3/PAX5/CD47/SLC39A10/CALM1/CD247/CD3E/FCGR3A/LIME1/TRBC1/TRBC2/IGHD/PVRIG/LAT/NFAM1/CLEC12B/TRBV12-3/TRAC	78
BP	GO:0050851	antigen receptor-mediated signaling pathway	56/1205	295/13831	1.79107e-08	1.82546e-05	1.74733e-05	CD79B/CD22/STAP1/PRKCQ/CBFB/EZR/NFATC2/CD276/CD79A/GATA3/PLEKHA1/NFKB1/CD81/ITK/FOXP1/RAB29/KHDRBS1/PIK3CA/LAX1/NECTIN2/THEMIS2/PRAM1/TESPA1/SKAP1/NCK1/RUNX1/UBASH3A/CD3G/FCRL3/TRAT1/ERMAP/SYK/CD3D/NFKBID/CD300A/BCL2/MALT1/THEMIS/RELA/GCSAM/CD19/CD28/LCK/PAX5/SLC39A10/CD247/CD3E/LIME1/TRBC1/TRBC2/IGHD/PVRIG/LAT/NFAM1/TRBV12-3/TRAC	56
BP	GO:0050855	regulation of B cell receptor signaling pathway	13/1205	26/13831	5.53117e-08	4.6978e-05	4.49674e-05	CD22/STAP1/CBFB/CD81/FOXP1/RUNX1/FCRL3/CD300A/GCSAM/CD19/PAX5/SLC39A10/NFAM1	13
BP	GO:0030098	lymphocyte differentiation	57/1205	318/13831	1.07123e-07	7.79855e-05	7.46478e-05	CD79B/PGLYRP1/CBFB/ITM2A/TCF7/MSH2/PATZ1/FBXO7/NFATC2/CD40LG/LYL1/CD79A/GATA3/VSIR/TCIRG1/CD83/ITK/FOXP1/LOXL3/IL18R1/CD2/CR2/FLT3/LY9/PREX1/GPR18/BCL11B/LILRB2/NDFIP1/DTX1/TESPA1/HLX/LEF1/CD27/ITPKB/RABL3/DCAF1/CAMK4/RUNX1/CD3G/FCRL3/IKZF3/SLAMF6/SYK/CLEC4E/STAT6/CD3D/NFKBID/BCL2/MALT1/THEMIS/CD19/CD28/LCK/IKZF1/CD3E/NFAM1	57
BP	GO:0002521	leukocyte differentiation	73/1205	459/13831	2.82266e-07	0.000179803	0.000172108	CD79B/PGLYRP1/TYROBP/GAB2/CBFB/TFE3/ITM2A/TCF7/MSH2/SIRT1/PATZ1/FBXO7/NFATC2/CD40LG/LYL1/CD79A/GATA3/VSIR/CD81/TCIRG1/CD83/ITK/FOXP1/LOXL3/IL18R1/CD2/CR2/FLT3/LY9/PREX1/GLO1/GPR18/BCL11B/LILRB2/NDFIP1/DTX1/TESPA1/HLX/TLR4/LEF1/CD27/ITPKB/PARP1/RABL3/DCAF1/CAMK4/LRRK1/CD109/RUNX1/CD3G/FCRL3/IKZF3/TAL1/SLAMF6/F2RL1/SYK/CLEC4E/STAT6/CD3D/NFKBID/FASN/FOS/BCL2/MALT1/THEMIS/CD19/CD28/FES/LCK/IKZF1/CD3E/LILRB3/NFAM1	73
BP	GO:0051249	regulation of lymphocyte activation	71/1205	447/13831	4.32821e-07	0.000245073	0.000234584	PGLYRP1/TYROBP/CD22/CD6/TNFRSF1B/PRKCQ/CBFB/NCK2/TCF7/MSH2/FBXO7/CD40/NFATC2/CD40LG/CD276/GATA3/VSIR/CD5/CD81/CD83/LOXL3/CD2/PIK3CA/LAX1/ADORA2A/RAC2/LILRB2/NDFIP1/IL6ST/HAVCR2/DTX1/TESPA1/HLX/TLR4/SIT1/LEF1/CD27/ITPKB/CAMK4/BANK1/VSIG4/NCK1/RUNX1/TNFRSF13C/FCRL3/IKZF3/SPTA1/ICOS/SYK/STAT6/NFKBID/CD300A/BCL2/MALT1/CLEC7A/CD19/CD28/PTPN11/LCK/BTLA/CD47/SLC39A10/PELI1/CD3E/LST1/TRBC1/TRBC2/IGHD/LAT/EXOSC6/NFAM1	71
BP	GO:0002429	immune response-activating cell surface receptor signaling pathway	69/1205	435/13831	6.63247e-07	0.000307264	0.000294114	CD79B/CD22/STAP1/CYFIP2/PRKCQ/CBFB/EZR/HSP90AB1/RPS6KA5/NFATC2/HCK/CD276/CD79A/GATA3/PLEKHA1/ICAM2/NFKB1/CD81/ITK/FOXP1/RAB29/CR2/KHDRBS1/PIK3CA/LAX1/NECTIN2/THEMIS2/PRAM1/TESPA1/SKAP1/PRKACB/FCGR2A/APPL1/NCK1/RUNX1/UBASH3A/CD3G/FCRL3/TRAT1/ERMAP/SYK/CLEC4E/CD3D/NFKBID/CD300A/BCL2/MALT1/THEMIS/RELA/GCSAM/CD19/CD28/LCK/FPR3/PAX5/CD47/SLC39A10/CD247/CD3E/FCGR3A/LIME1/TRBC1/TRBC2/IGHD/PVRIG/LAT/NFAM1/TRBV12-3/TRAC	69
BP	GO:0002757	immune response-activating signal transduction	69/1205	435/13831	6.63247e-07	0.000307264	0.000294114	CD79B/CD22/STAP1/CYFIP2/PRKCQ/CBFB/EZR/HSP90AB1/RPS6KA5/NFATC2/HCK/CD276/CD79A/GATA3/PLEKHA1/ICAM2/NFKB1/CD81/ITK/FOXP1/RAB29/CR2/KHDRBS1/PIK3CA/LAX1/NECTIN2/THEMIS2/PRAM1/TESPA1/SKAP1/PRKACB/FCGR2A/APPL1/NCK1/RUNX1/UBASH3A/CD3G/FCRL3/TRAT1/ERMAP/SYK/CLEC4E/CD3D/NFKBID/CD300A/BCL2/MALT1/THEMIS/RELA/GCSAM/CD19/CD28/LCK/FPR3/PAX5/CD47/SLC39A10/CD247/CD3E/FCGR3A/LIME1/TRBC1/TRBC2/IGHD/PVRIG/LAT/NFAM1/TRBV12-3/TRAC	69
BP	GO:0050857	positive regulation of antigen receptor-mediated signaling pathway	11/1205	23/13831	1.06095e-06	0.000450551	0.000431268	STAP1/CD81/FOXP1/RAB29/NECTIN2/TESPA1/TRAT1/RELA/LCK/SLC39A10/NFAM1	11
BP	GO:0050867	positive regulation of cell activation	59/1205	359/13831	1.33817e-06	0.000524563	0.000502112	TYROBP/CD6/GAB2/STAP1/PRKCQ/CBFB/NCK2/MSH2/CD40/NFATC2/CD40LG/CD276/GATA3/VSIR/CD5/CD81/CD83/CD2/PIK3CA/NECTIN2/LILRB2/IL6ST/HAVCR2/TESPA1/HLX/TLR4/LEF1/CD27/ITPKB/NCK1/DMTN/RUNX1/TNFRSF13C/FCRL3/SPTA1/ICOS/F2RL1/SYK/STAT6/NFKBID/ADORA2B/BCL2/MALT1/CLEC7A/TLR6/CD28/PTPN11/LCK/BTLA/LILRA5/LRRK2/CD47/SLC39A10/PELI1/CD3E/TRBC1/TRBC2/IGHD/EXOSC6	59
BP	GO:0002696	positive regulation of leukocyte activation	57/1205	347/13831	2.05079e-06	0.000746486	0.000714537	TYROBP/CD6/GAB2/STAP1/PRKCQ/CBFB/NCK2/MSH2/CD40/NFATC2/CD40LG/CD276/GATA3/VSIR/CD5/CD81/CD83/CD2/PIK3CA/NECTIN2/LILRB2/IL6ST/HAVCR2/TESPA1/HLX/TLR4/LEF1/CD27/ITPKB/NCK1/RUNX1/TNFRSF13C/FCRL3/SPTA1/ICOS/F2RL1/SYK/STAT6/NFKBID/ADORA2B/BCL2/MALT1/CLEC7A/TLR6/CD28/PTPN11/LCK/BTLA/LRRK2/CD47/SLC39A10/PELI1/CD3E/TRBC1/TRBC2/IGHD/EXOSC6	57
BP	GO:0046631	alpha-beta T cell activation	29/1205	134/13831	3.46777e-06	0.00111143	0.00106387	PRKCQ/CBFB/TCF7/GATA3/VSIR/CD81/TCIRG1/CD83/ITK/FOXP1/LOXL3/IL18R1/LY9/GPR18/BCL11B/ADORA2A/HLX/LEF1/ITPKB/RUNX1/SLAMF6/SYK/STAT6/NFKBID/CD300A/BCL2/MALT1/CD28/CD3E	29
BP	GO:0050863	regulation of T cell activation	50/1205	295/13831	3.48959e-06	0.00111143	0.00106387	CD6/TNFRSF1B/PRKCQ/CBFB/NCK2/TCF7/NFATC2/CD40LG/CD276/GATA3/VSIR/CD5/CD81/CD83/LOXL3/CD2/PIK3CA/LAX1/ADORA2A/RAC2/LILRB2/NDFIP1/IL6ST/HAVCR2/DTX1/TESPA1/HLX/SIT1/LEF1/CD27/ITPKB/CAMK4/VSIG4/NCK1/RUNX1/TNFRSF13C/SPTA1/ICOS/SYK/NFKBID/CD300A/MALT1/CD28/PTPN11/LCK/BTLA/CD47/PELI1/CD3E/LAT	50
BP	GO:0050853	B cell receptor signaling pathway	25/1205	111/13831	7.68001e-06	0.0023022	0.00220366	CD79B/CD22/STAP1/CBFB/NFATC2/CD79A/PLEKHA1/CD81/ITK/FOXP1/RUNX1/FCRL3/SYK/CD300A/BCL2/GCSAM/CD19/LCK/PAX5/SLC39A10/LIME1/TRBC1/TRBC2/IGHD/NFAM1	25
BP	GO:0032943	mononuclear cell proliferation	42/1205	239/13831	8.34612e-06	0.00236288	0.00226175	TYROBP/CD22/CD6/SLC11A1/TNFRSF1B/PRKCQ/NCK2/CD40/NFATC2/CD40LG/CD276/CD79A/VSIR/CD81/CR2/HELLS/FLT3/RAC2/LILRB2/NDFIP1/IL6ST/HAVCR2/TLR4/LEF1/VSIG4/NCK1/ACE/TNFRSF13C/FCRL3/IKZF3/SPTA1/SYK/CD300A/BCL2/MALT1/CD19/CD151/CD28/SLC39A10/PELI1/CD3E/LST1	42
MF	GO:0030159	signaling receptor complex adaptor activity	14/1214	40/14037	3.29159e-06	0.00295256	0.00288967	SPAG9/GAB2/STAP1/NCK2/GRIP2/LDLRAP1/NCK1/CD3G/TRAT1/FRS2/PTPN11/LRRK2/CD3E/LAT	14
BP	GO:0070661	leukocyte proliferation	44/1205	258/13831	1.13021e-05	0.00302026	0.002891	TYROBP/CD22/CD6/SLC11A1/TNFRSF1B/PRKCQ/NCK2/CD40/NFATC2/CD40LG/CD276/CD79A/VSIR/CD81/TCIRG1/CR2/HELLS/FLT3/RAC2/LILRB2/NDFIP1/IL6ST/HAVCR2/TLR4/LEF1/VSIG4/NCK1/ACE/TNFRSF13C/FCRL3/IKZF3/SPTA1/F2RL1/SYK/CD300A/BCL2/MALT1/CD19/CD151/CD28/SLC39A10/PELI1/CD3E/LST1	44
BP	GO:1903037	regulation of leukocyte cell-cell adhesion	47/1205	283/13831	1.18535e-05	0.00302026	0.002891	ALOX5/CD6/PRKCQ/CBFB/NCK2/CD40LG/CD276/GATA3/VSIR/CD5/CD81/CD83/LOXL3/PIK3CA/LAX1/ADORA2A/LILRB2/NDFIP1/IL6ST/ETS1/HAVCR2/DTX1/TESPA1/HLX/LEF1/CD27/SKAP1/ITPKB/CCL28/VSIG4/NCK1/RUNX1/TNFRSF13C/SPTA1/ICOS/SYK/NFKBID/CD300A/MALT1/RELA/CD28/PTPN11/LCK/BTLA/CD47/PELI1/CD3E	47
BP	GO:1903039	positive regulation of leukocyte cell-cell adhesion	38/1205	211/13831	1.24609e-05	0.00302384	0.00289442	ALOX5/CD6/PRKCQ/CBFB/NCK2/CD40LG/CD276/GATA3/VSIR/CD5/CD81/CD83/PIK3CA/LILRB2/IL6ST/ETS1/HAVCR2/TESPA1/HLX/LEF1/CD27/SKAP1/ITPKB/NCK1/RUNX1/TNFRSF13C/SPTA1/ICOS/SYK/NFKBID/MALT1/RELA/CD28/PTPN11/LCK/BTLA/CD47/CD3E	38
BP	GO:0030217	T cell differentiation	40/1205	228/13831	1.41579e-05	0.00327948	0.00313912	CBFB/TCF7/PATZ1/NFATC2/GATA3/VSIR/TCIRG1/CD83/ITK/FOXP1/LOXL3/IL18R1/CD2/LY9/PREX1/GPR18/BCL11B/LILRB2/DTX1/TESPA1/HLX/LEF1/CD27/ITPKB/RABL3/CAMK4/RUNX1/CD3G/SLAMF6/SYK/CLEC4E/STAT6/CD3D/NFKBID/BCL2/MALT1/THEMIS/CD28/LCK/CD3E	40
BP	GO:0001819	positive regulation of cytokine production	58/1205	379/13831	1.56155e-05	0.00331568	0.00317377	TYROBP/CD6/SLC11A1/BIRC3/PUM2/PRKCQ/NLRP1/CD40/TLR8/CD40LG/CD276/NOP53/CARD8/GATA3/NFKB1/CD81/CD83/SPTBN1/IL1R1/IL18R1/CD2/POLR3GL/LY9/EREG/SEC14L1/LILRB2/IL6ST/HAVCR2/USP15/TLR4/SORL1/FURIN/NLRP12/LY96/APPL1/RUNX1/SLAMF6/F2RL1/SYK/CLEC4E/STAT6/GPRC5B/ADORA2B/MALT1/CLEC7A/RELA/HPSE/TLR6/CD28/PTPN11/LILRA5/PELI1/GPATCH3/CD3E/IGHD/NFAM1/STMP1/ZCCHC3	58
BP	GO:0046651	lymphocyte proliferation	41/1205	237/13831	1.57146e-05	0.00331568	0.00317377	TYROBP/CD22/CD6/SLC11A1/TNFRSF1B/PRKCQ/NCK2/CD40/NFATC2/CD40LG/CD276/CD79A/VSIR/CD81/CR2/HELLS/FLT3/RAC2/LILRB2/NDFIP1/IL6ST/HAVCR2/TLR4/LEF1/VSIG4/NCK1/TNFRSF13C/FCRL3/IKZF3/SPTA1/SYK/CD300A/BCL2/MALT1/CD19/CD151/CD28/SLC39A10/PELI1/CD3E/LST1	41
BP	GO:0016570	histone modification	63/1205	423/13831	1.62661e-05	0.00331568	0.00317377	TADA2B/BAZ1B/UFL1/UBR2/ARID4A/ZZZ3/JADE2/USP36/SART3/REST/HUWE1/ATXN7L3/UIMC1/KDM2B/SIRT1/SETD1A/RPS6KA5/CTCF/TAF6/GATA3/PRDM4/PHC1/DR1/KMT2A/NAA50/GTF3C4/KDM4B/PHF20L1/PHF10/ZNF304/CDC73/USP15/PWP1/TET1/LEF1/DCAF1/SNCA/MTA2/TADA1/KAT6B/PRMT2/SMARCAD1/MEAF6/RNF168/WDR82/BRD7/LEO1/ING5/TET2/HCFC1/BCOR/EP400/SMYD3/TET3/LRRK2/PAX5/TRRAP/WDR5B/PHF2/CTR9/PRMT6/EID1/MLLT6	63
BP	GO:0050852	T cell receptor signaling pathway	36/1205	199/13831	1.89051e-05	0.00370541	0.00354682	PRKCQ/EZR/CD276/GATA3/NFKB1/CD81/ITK/RAB29/KHDRBS1/PIK3CA/NECTIN2/THEMIS2/PRAM1/TESPA1/SKAP1/NCK1/UBASH3A/CD3G/TRAT1/ERMAP/CD3D/NFKBID/CD300A/MALT1/THEMIS/RELA/CD28/LCK/CD247/CD3E/LIME1/TRBC1/PVRIG/LAT/TRBV12-3/TRAC	36
BP	GO:0016569	covalent chromatin modification	64/1205	435/13831	2.06205e-05	0.00389193	0.00372536	TADA2B/BAZ1B/UFL1/UBR2/ARID4A/ZZZ3/JADE2/USP36/SART3/REST/HUWE1/ATXN7L3/UIMC1/KDM2B/SIRT1/SETD1A/RPS6KA5/CTCF/TAF6/GATA3/PRDM4/PHC1/DR1/KMT2A/HELLS/NAA50/GTF3C4/KDM4B/PHF20L1/PHF10/ZNF304/CDC73/USP15/PWP1/TET1/LEF1/DCAF1/SNCA/MTA2/TADA1/KAT6B/PRMT2/SMARCAD1/MEAF6/RNF168/WDR82/BRD7/LEO1/ING5/TET2/HCFC1/BCOR/EP400/SMYD3/TET3/LRRK2/PAX5/TRRAP/WDR5B/PHF2/CTR9/PRMT6/EID1/MLLT6	64
BP	GO:0022613	ribonucleoprotein complex biogenesis	64/1205	436/13831	2.21744e-05	0.00396186	0.00379229	USP36/DDX20/SART3/GEMIN5/XPO1/DIS3/RRN3/DIMT1/ESF1/HSP90AB1/SNU13/PRPF6/EIF3E/RPS16/NOP53/NUP88/GAR1/PRPF19/CEBPZ/RPF1/ZNHIT6/UTP25/HEATR1/UTP20/GTF3A/MPHOSPH10/EIF2S2/SBDS/EMG1/HELB/RAN/CDC73/AGO4/WDR36/NAT10/PWP1/METTL5/WDR12/RPS2/ABT1/RBMX/RPL10/EIF3H/UTP23/RRP1B/NOL9/ABCE1/DCAF13/PSIP1/NOLC1/NUDT21/TSR1/RPSA/DDX23/IMP3/RRS1/NPM1/SRSF10/RPL14/RPL12/RPL23A/EXOSC6/UTP14C/BOP1	64
BP	GO:0045058	T cell selection	14/1205	46/13831	2.25459e-05	0.00396186	0.00379229	GATA3/LOXL3/LY9/BCL11B/ITPKB/CD3G/SLAMF6/SYK/STAT6/CD3D/BCL2/THEMIS/CD28/CD3E	14
BP	GO:0032633	interleukin-4 production	11/1205	30/13831	2.41866e-05	0.0041085	0.00393266	PRKCQ/CD40LG/GATA3/CD83/ITK/NDFIP1/HAVCR2/LEF1/SYK/CD28/CD3E	11
BP	GO:0051251	positive regulation of lymphocyte activation	49/1205	311/13831	3.27824e-05	0.005389	0.00515835	TYROBP/CD6/PRKCQ/CBFB/NCK2/MSH2/CD40/NFATC2/CD40LG/CD276/GATA3/VSIR/CD5/CD81/CD83/PIK3CA/LILRB2/IL6ST/HAVCR2/TESPA1/HLX/TLR4/LEF1/CD27/ITPKB/NCK1/RUNX1/TNFRSF13C/FCRL3/SPTA1/ICOS/SYK/STAT6/NFKBID/BCL2/MALT1/CLEC7A/CD28/PTPN11/LCK/BTLA/CD47/SLC39A10/PELI1/CD3E/TRBC1/TRBC2/IGHD/EXOSC6	49
BP	GO:0042254	ribosome biogenesis	48/1205	305/13831	4.04995e-05	0.00644955	0.00617352	USP36/XPO1/DIS3/RRN3/DIMT1/ESF1/SNU13/RPS16/NOP53/NUP88/GAR1/CEBPZ/RPF1/ZNHIT6/UTP25/HEATR1/UTP20/GTF3A/MPHOSPH10/SBDS/EMG1/HELB/RAN/WDR36/NAT10/PWP1/METTL5/WDR12/RPS2/ABT1/RPL10/UTP23/RRP1B/NOL9/ABCE1/DCAF13/NOLC1/TSR1/RPSA/IMP3/RRS1/NPM1/RPL14/RPL12/RPL23A/EXOSC6/UTP14C/BOP1	48
BP	GO:0007159	leukocyte cell-cell adhesion	49/1205	315/13831	4.58853e-05	0.00708581	0.00678254	ALOX5/CD6/PRKCQ/CBFB/NCK2/EZR/CD40LG/CD276/GATA3/VSIR/CD5/CD81/CD83/LOXL3/PIK3CA/LAX1/ADORA2A/RAC2/LILRB2/NDFIP1/IL6ST/ETS1/HAVCR2/DTX1/TESPA1/HLX/LEF1/CD27/SKAP1/ITPKB/CCL28/VSIG4/NCK1/RUNX1/TNFRSF13C/SPTA1/ICOS/SYK/NFKBID/CD300A/MALT1/RELA/CD28/PTPN11/LCK/BTLA/CD47/PELI1/CD3E	49
CC	GO:0042101	T cell receptor complex	24/1247	107/14400	1.13375e-05	0.00708596	0.00687413	CD6/SKAP1/CD3G/TRAT1/SYK/CD3D/CD247/CD3E/TRBV6-1/TRBV6-5/TRBV5-1/TRBV19/TRBC1/TRBC2/TRAV4/TRAV17/TRAV35/TRBV29-1/TRBV3-1/TRBV11-2/TRBV12-3/TRBV10-3/TRBV18/TRAC	24
BP	GO:0050870	positive regulation of T cell activation	34/1205	193/13831	5.58542e-05	0.00837156	0.00801327	CD6/PRKCQ/CBFB/NCK2/CD40LG/CD276/GATA3/VSIR/CD5/CD81/CD83/PIK3CA/LILRB2/IL6ST/HAVCR2/TESPA1/HLX/LEF1/CD27/ITPKB/NCK1/RUNX1/TNFRSF13C/SPTA1/ICOS/SYK/NFKBID/MALT1/CD28/PTPN11/LCK/BTLA/CD47/CD3E	34
BP	GO:0042100	B cell proliferation	18/1205	75/13831	5.80556e-05	0.0084529	0.00809112	TYROBP/CD22/CD40/NFATC2/CD40LG/CD79A/CD81/CR2/TLR4/LEF1/TNFRSF13C/FCRL3/IKZF3/CD300A/BCL2/CD19/SLC39A10/PELI1	18
BP	GO:0046632	alpha-beta T cell differentiation	21/1205	96/13831	6.3443e-05	0.00898071	0.00859634	CBFB/TCF7/GATA3/CD83/ITK/FOXP1/LOXL3/IL18R1/LY9/GPR18/BCL11B/HLX/LEF1/ITPKB/RUNX1/SLAMF6/SYK/STAT6/NFKBID/BCL2/MALT1	21
BP	GO:0043368	positive T cell selection	11/1205	33/13831	6.711e-05	0.00924305	0.00884745	LOXL3/LY9/BCL11B/ITPKB/CD3G/SLAMF6/STAT6/CD3D/BCL2/THEMIS/CD3E	11
BP	GO:0032673	regulation of interleukin-4 production	10/1205	28/13831	7.38754e-05	0.00990708	0.00948307	PRKCQ/CD40LG/GATA3/CD83/NDFIP1/HAVCR2/LEF1/SYK/CD28/CD3E	10
BP	GO:0022409	positive regulation of cell-cell adhesion	40/1205	247/13831	9.19341e-05	0.0120127	0.0114986	ALOX5/CD6/PRKCQ/CBFB/NCK2/ITGA6/CD40LG/CD276/GATA3/VSIR/CD5/CD81/CD83/PIK3CA/LILRB2/IL6ST/ETS1/HAVCR2/TESPA1/HLX/LEF1/CD27/SKAP1/ITPKB/NCK1/DMTN/RUNX1/TNFRSF13C/SPTA1/ICOS/SYK/NFKBID/MALT1/RELA/CD28/PTPN11/LCK/BTLA/CD47/CD3E	40
MF	GO:0003713	transcription coactivator activity	40/1214	236/14037	2.74111e-05	0.0122939	0.012032	TADA2B/THRAP3/BICRA/RFXANK/SMARCD1/CBFB/SMARCE1/SMARCD3/ATXN7L3/SIRT1/PRPF6/LPIN2/ARL2BP/TAF6/GATA3/BICRAL/CEBPZ/ID3/DR1/DTX1/MED4/HMGA1/ABT1/PPRC1/MTA2/ARID5B/TADA1/CCAR2/RRP1B/PRMT2/BRD7/CD3D/HCFC1/CTBP2/MED14/NPM1/MAML2/UBE2L3/BCL9L/PHF2	40
BP	GO:0035307	positive regulation of protein dephosphorylation	12/1205	40/13831	0.000100987	0.0128658	0.0123151	HSP90AB1/PPP1R16B/CD33/PPP2R5D/LILRB2/CALM3/FCRL3/DLC1/NSMF/CD300A/SLC39A10/CALM1	12
BP	GO:0050862	positive regulation of T cell receptor signaling pathway	7/1205	15/13831	0.000128782	0.0160066	0.0153216	CD81/RAB29/NECTIN2/TESPA1/TRAT1/RELA/LCK	7
BP	GO:0062207	regulation of pattern recognition receptor signaling pathway	19/1205	87/13831	0.00014285	0.0173324	0.0165906	BIRC3/PUM2/GRAMD4/IRAK3/NOP53/NR1D1/SEC14L1/USP15/TLR4/LY96/APPL1/FCRL3/F2RL1/CD300A/TLR6/CD300LF/PELI1/GPATCH3/ZCCHC3	19
BP	GO:0050856	regulation of T cell receptor signaling pathway	12/1205	42/13831	0.000169745	0.0201167	0.0192558	EZR/CD81/RAB29/NECTIN2/TESPA1/UBASH3A/TRAT1/CD300A/MALT1/RELA/LCK/PVRIG	12
BP	GO:0000478	endonucleolytic cleavage involved in rRNA processing	7/1205	16/13831	0.000211766	0.0239814	0.022955	UTP20/ABT1/UTP23/NOL9/TSR1/RRS1/BOP1	7
BP	GO:0000479	endonucleolytic cleavage of tricistronic rRNA transcript (SSU-rRNA, 5.8S rRNA, LSU-rRNA)	7/1205	16/13831	0.000211766	0.0239814	0.022955	UTP20/ABT1/UTP23/NOL9/TSR1/RRS1/BOP1	7
BP	GO:0050670	regulation of lymphocyte proliferation	32/1205	190/13831	0.000216532	0.0239879	0.0229613	TYROBP/CD22/CD6/TNFRSF1B/PRKCQ/NCK2/CD40/NFATC2/CD40LG/CD276/VSIR/CD81/RAC2/LILRB2/NDFIP1/IL6ST/HAVCR2/TLR4/VSIG4/NCK1/TNFRSF13C/FCRL3/IKZF3/SPTA1/SYK/CD300A/BCL2/CD28/SLC39A10/PELI1/CD3E/LST1	32
BP	GO:0042113	B cell activation	42/1205	275/13831	0.000234924	0.0253625	0.024277	CD79B/TYROBP/CD22/ITM2A/TXLNA/MSH2/CD40/NFATC2/CD40LG/LYL1/CD79A/CD81/TCIRG1/CR2/FLT3/LAX1/NDFIP1/SWAP70/TLR4/LEF1/CD27/RABL3/DCAF1/BANK1/TNFRSF13C/FCRL3/IKZF3/RNF168/SYK/STAT6/CD300A/BCL2/MALT1/CD19/CD28/SLC39A10/PELI1/TRBC1/TRBC2/IGHD/EXOSC6/NFAM1	42
BP	GO:0032944	regulation of mononuclear cell proliferation	32/1205	191/13831	0.000238894	0.0253625	0.024277	TYROBP/CD22/CD6/TNFRSF1B/PRKCQ/NCK2/CD40/NFATC2/CD40LG/CD276/VSIR/CD81/RAC2/LILRB2/NDFIP1/IL6ST/HAVCR2/TLR4/VSIG4/NCK1/TNFRSF13C/FCRL3/IKZF3/SPTA1/SYK/CD300A/BCL2/CD28/SLC39A10/PELI1/CD3E/LST1	32
BP	GO:0002285	lymphocyte activation involved in immune response	28/1205	159/13831	0.000246477	0.0256336	0.0245365	PGLYRP1/SLC11A1/ITM2A/MSH2/CD40/CD40LG/GATA3/CD81/FOXP1/LOXL3/IL18R1/LY9/NDFIP1/SWAP70/HAVCR2/HLX/TLR4/LEF1/SLAMF6/RNF168/F2RL1/CLEC4E/STAT6/NFKBID/MALT1/CD19/CD28/EXOSC6	28
BP	GO:0001818	negative regulation of cytokine production	37/1205	234/13831	0.000270827	0.0276027	0.0264213	PGLYRP1/TYROBP/SLC11A1/SARS1/TRIB2/IRAK3/EZR/HSP90AB1/HMOX1/RPS6KA5/YY1/TLR8/MEFV/CD33/CARD8/GATA3/VSIR/NFKB1/CD83/IL1R2/SRGN/GPR18/KLF2/NDFIP1/HAVCR2/TLR4/LEF1/FURIN/NLRP12/VSIG4/REL/NLRC3/ABCD2/TLR6/CHRNA7/LILRA5/GPATCH3	37
BP	GO:0002821	positive regulation of adaptive immune response	20/1205	99/13831	0.000294424	0.0294193	0.0281601	SLC11A1/PRKCQ/MSH2/SIRT1/CD40/FCER2/GATA3/CD81/IL1R1/IL18R1/NECTIN2/IL6ST/HLX/SKAP1/TNFRSF13C/STAT6/NFKBID/MALT1/CD28/EXOSC6	20
BP	GO:0006968	cellular defense response	12/1205	45/13831	0.00034563	0.0338717	0.032422	TYROBP/TCIRG1/ITK/ADORA2A/LILRB2/VEZF1/LY96/FCMR/TRAT1/ADORA2B/RELA/CXCR2	12
BP	GO:0050727	regulation of inflammatory response	43/1205	289/13831	0.00035461	0.0340961	0.0326368	PGLYRP1/ALOX5/CD6/UFL1/BIRC3/TNFRSF1B/STAP1/TNFRSF1A/NLRP1/HCK/MEFV/GATA3/NFKB1/CD81/FOXP1/IL1R2/IL1R1/NR1D1/ADORA2A/NDFIP1/IL6ST/ETS1/AOAH/TLR4/NLRP12/SNCA/APPL1/GPRC5B/NLRC3/ADORA2B/CLEC7A/RELA/ABCD2/TLR6/NR1D2/METRNL/CD28/LILRA5/CNR2/LRRK2/CD47/DNASE1/NEAT1	43
BP	GO:0045576	mast cell activation	13/1205	53/13831	0.000482714	0.0434007	0.0415432	GAB2/HMOX1/CHGA/NDRG1/RAC2/NECTIN2/SYK/CD300A/ADORA2B/FES/CD300LF/CNR2/LAT	13
BP	GO:0006364	rRNA processing	35/1205	224/13831	0.000490965	0.0434007	0.0415432	USP36/DIS3/DIMT1/ESF1/SNU13/RPS16/NOP53/GAR1/RPF1/ZNHIT6/UTP25/HEATR1/UTP20/MPHOSPH10/SBDS/EMG1/HELB/WDR36/NAT10/METTL5/WDR12/RPS2/ABT1/UTP23/RRP1B/NOL9/DCAF13/NOLC1/TSR1/IMP3/RRS1/RPL14/EXOSC6/UTP14C/BOP1	35
BP	GO:0050671	positive regulation of lymphocyte proliferation	22/1205	118/13831	0.000491605	0.0434007	0.0415432	CD6/PRKCQ/NCK2/CD40/NFATC2/CD40LG/CD276/CD81/LILRB2/IL6ST/HAVCR2/TLR4/NCK1/TNFRSF13C/FCRL3/SPTA1/SYK/BCL2/CD28/SLC39A10/PELI1/CD3E	22
BP	GO:0035710	CD4-positive, alpha-beta T cell activation	18/1205	88/13831	0.000496131	0.0434007	0.0415432	PRKCQ/CBFB/GATA3/VSIR/CD81/TCIRG1/CD83/FOXP1/LOXL3/IL18R1/LY9/HLX/LEF1/RUNX1/SLAMF6/STAT6/NFKBID/MALT1	18
BP	GO:0039535	regulation of RIG-I signaling pathway	7/1205	18/13831	0.000504179	0.0434007	0.0415432	BIRC3/PUM2/NOP53/SEC14L1/USP15/GPATCH3/ZCCHC3	7
BP	GO:0045619	regulation of lymphocyte differentiation	27/1205	158/13831	0.000516291	0.0434007	0.0415432	PGLYRP1/CBFB/TCF7/FBXO7/NFATC2/GATA3/VSIR/CD83/LOXL3/CD2/LILRB2/NDFIP1/DTX1/TESPA1/HLX/LEF1/CD27/ITPKB/CAMK4/RUNX1/FCRL3/IKZF3/SYK/NFKBID/MALT1/CD28/NFAM1	27
BP	GO:0002703	regulation of leukocyte mediated immunity	31/1205	191/13831	0.000522371	0.0434007	0.0415432	TYROBP/TNFRSF1B/GAB2/STAP1/MSH2/HMOX1/CD40/FCER2/GATA3/CD81/IL1R1/IL18R1/IL18RAP/RAC2/NECTIN2/NDFIP1/PRAM1/HAVCR2/TLR4/SLAMF6/F2RL1/SYK/STAT6/CD300A/ADORA2B/MALT1/CD28/FES/DNASE1/EXOSC6/CLEC12B	31
BP	GO:0006446	regulation of translational initiation	16/1205	74/13831	0.00052645	0.0434007	0.0415432	NCK2/EIF3E/EIF4G2/NCBP2/KHDRBS1/PAIP2B/HABP4/EIF3H/YTHDF1/UHMK1/BANK1/NCK1/EIF5B/PAIP1/NPM1/RXRA	16
BP	GO:0036230	granulocyte activation	64/1205	486/13831	0.000528031	0.0434007	0.0415432	PGLYRP1/MMP25/TYROBP/ALOX5/SLC11A1/RNASET2/TNFRSF1B/HUWE1/FTL/LYZ/HSP90AB1/GLA/CPPED1/ASAH1/CD33/RAB3D/TSPAN14/NFKB1/TCIRG1/IL18RAP/IRAG2/CAT/HVCN1/PREX1/CD93/CFP/SIGLEC9/LILRB2/ADGRE3/CHIT1/PRAM1/RHOF/ITGAX/FCGR2A/CDA/AGL/CXCR1/S100P/CAMP/F2RL1/CTSB/SYK/CD300A/RAB31/RAB24/RNASE2/RNASE3/LRG1/GAA/CANT1/HPSE/FUCA1/CXCR2/C6orf120/TUBB/MME/CD47/DYNC1H1/SPTAN1/CFD/LILRB3/DNASE1/VAMP2/NFAM1	64
MF	GO:0035591	signaling adaptor activity	16/1214	67/14037	0.000144367	0.0431657	0.0422463	SPAG9/GAB2/STAP1/NCK2/KHDRBS1/GRIP2/LDLRAP1/NCK1/CDC42SE2/CD3G/TRAT1/FRS2/PTPN11/LRRK2/CD3E/LAT	16
BP	GO:0032946	positive regulation of mononuclear cell proliferation	22/1205	119/13831	0.000554538	0.0442642	0.0423697	CD6/PRKCQ/NCK2/CD40/NFATC2/CD40LG/CD276/CD81/LILRB2/IL6ST/HAVCR2/TLR4/NCK1/TNFRSF13C/FCRL3/SPTA1/SYK/BCL2/CD28/SLC39A10/PELI1/CD3E	22
BP	GO:0022407	regulation of cell-cell adhesion	52/1205	376/13831	0.000556246	0.0442642	0.0423697	ALOX5/CD6/PRKCQ/CBFB/NCK2/FXYD5/ITGA6/CD40LG/CD276/GATA3/VSIR/CD5/CD81/MDGA1/CD83/LOXL3/PIK3CA/LAX1/ADORA2A/LILRB2/NDFIP1/SWAP70/IL6ST/ETS1/HAVCR2/DTX1/TESPA1/HLX/LEF1/CD27/SKAP1/ITPKB/CCL28/VSIG4/NCK1/DMTN/RUNX1/TNFRSF13C/SPTA1/ICOS/SYK/NFKBID/CD300A/MALT1/RELA/CD28/PTPN11/LCK/BTLA/CD47/PELI1/CD3E	52
BP	GO:0050685	positive regulation of mRNA processing	9/1205	29/13831	0.000564594	0.0442642	0.0423697	THRAP3/PRPF19/NCBP2/NCL/CDC73/RBMX/LEO1/NUDT21/CPEB1	9
BP	GO:0042119	neutrophil activation	63/1205	479/13831	0.000601257	0.0464243	0.0444374	PGLYRP1/MMP25/TYROBP/ALOX5/SLC11A1/RNASET2/TNFRSF1B/HUWE1/FTL/LYZ/HSP90AB1/GLA/CPPED1/ASAH1/CD33/RAB3D/TSPAN14/NFKB1/TCIRG1/IL18RAP/IRAG2/CAT/HVCN1/PREX1/CD93/CFP/SIGLEC9/LILRB2/ADGRE3/CHIT1/PRAM1/RHOF/ITGAX/FCGR2A/CDA/AGL/CXCR1/S100P/CAMP/F2RL1/CTSB/SYK/CD300A/RAB31/RAB24/RNASE2/RNASE3/LRG1/GAA/CANT1/HPSE/FUCA1/CXCR2/C6orf120/TUBB/MME/CD47/DYNC1H1/SPTAN1/CFD/LILRB3/DNASE1/NFAM1	63
BP	GO:0002699	positive regulation of immune effector process	31/1205	193/13831	0.00062629	0.0476354	0.0455966	TYROBP/GAB2/STAP1/PUM2/MSH2/HMOX1/CD40/FCER2/GATA3/CD81/IL1R1/IL18R1/IL18RAP/RAC2/NECTIN2/USP15/HLX/TLR4/SLAMF6/F2RL1/SYK/STAT6/GPRC5B/NFKBID/CD300A/ADORA2B/MALT1/CD28/FES/EXOSC6/ZCCHC3	31
BP	GO:0016573	histone acetylation	25/1205	144/13831	0.000643797	0.0482469	0.046182	TADA2B/ZZZ3/JADE2/SIRT1/RPS6KA5/CTCF/TAF6/GATA3/DR1/KMT2A/NAA50/GTF3C4/PHF20L1/PHF10/LEF1/SNCA/TADA1/KAT6B/MEAF6/BRD7/ING5/HCFC1/EP400/TRRAP/EID1	25

### Sheet: SupplTable 3 T105 - DE
gene_id	logFC	AveExpr	t	P.Value	adj.P.Val	B	df	baconT	baconP	baconPadj	gene_name	description
ENSG00000196553	2.10149	-1.95997	5.83217	1.49206e-06	0.0334729	1.37642	29	5.55317	2.80535e-08	0.000629353	CCDC196	coiled-coil domain containing 196 [Source:HGNC Symbol;Acc:HGNC:20100]
ENSG00000167523	-0.873359	1.8339	-4.59153	5.92696e-05	1	1.66832	29	-4.73341	2.20784e-06	0.0495307	SPATA33	spermatogenesis associated 33 [Source:HGNC Symbol;Acc:HGNC:26463]
ENSG00000285486	2.26482	-2.16117	5.02676	1.63841e-05	0.36756	-0.239337	29	4.60038	4.21715e-06	0.0946076	AC003043.2	novel transcript
ENSG00000178922	0.88281	1.99793	5.10371	1.30372e-05	0.292477	3.02102	29	4.5445	5.50658e-06	0.123535	HYI	hydroxypyruvate isomerase (putative) [Source:HGNC Symbol;Acc:HGNC:26948]
ENSG00000258044	-0.416552	1.53098	-3.47565	0.00142841	1	-1.04633	29	-4.27898	1.87753e-05	0.421205	AC073569.1	novel transcript, antisense to PPP1R12A
ENSG00000184903	0.833305	1.56549	4.63444	5.22471e-05	1	1.76564	29	4.12404	3.72288e-05	0.835191	IMMP2L	inner mitochondrial membrane peptidase subunit 2 [Source:HGNC Symbol;Acc:HGNC:14598]
ENSG00000234268	1.76312	-1.57859	4.49601	7.84273e-05	1	-0.468978	29	4.08808	4.34956e-05	0.97578	AP000936.3	ribosomal protein S27 (metallopanstimulin 1) (RPS27) pseudogene
ENSG00000125775	-1.19855	-0.882066	-3.77972	0.000614798	1	-1.07577	29	-4.08788	4.35334e-05	0.976628	SDCBP2	syndecan binding protein 2 [Source:HGNC Symbol;Acc:HGNC:15756]
ENSG00000186532	0.680051	4.25232	4.72547	3.99605e-05	0.896474	2.15076	29	4.05228	5.07203e-05	1	SMYD4	SET and MYND domain containing 4 [Source:HGNC Symbol;Acc:HGNC:21067]
ENSG00000228570	4.30779	-1.92387	4.50588	7.61931e-05	1	-0.519798	29	3.71756	0.000201155	1	NUTM2E	NUT family member 2E [Source:HGNC Symbol;Acc:HGNC:23448]
ENSG00000249115	0.564392	3.61069	4.42836	9.55744e-05	1	1.35754	29	3.89633	9.76609e-05	1	HAUS5	HAUS augmin like complex subunit 5 [Source:HGNC Symbol;Acc:HGNC:29130]
ENSG00000279991	1.15772	-0.542383	4.39447	0.000105507	1	0.396978	29	4.02771	5.63225e-05	1	AC009044.1	TEC
ENSG00000168496	0.624503	2.25627	4.36112	0.000116272	1	1.14713	29	3.96191	7.43514e-05	1	FEN1	flap structure-specific endonuclease 1 [Source:HGNC Symbol;Acc:HGNC:3650]
ENSG00000005379	0.751293	3.8874	4.35741	0.000117532	1	1.16292	29	3.66695	0.000245461	1	TSPOAP1	TSPO associated protein 1 [Source:HGNC Symbol;Acc:HGNC:16831]
ENSG00000119431	0.584881	2.10042	4.25917	0.00015633	1	0.876039	29	3.94764	7.89261e-05	1	HDHD3	haloacid dehalogenase like hydrolase domain containing 3 [Source:HGNC Symbol;Acc:HGNC:28171]
ENSG00000124228	0.296313	5.09674	4.18277	0.000194969	1	0.623733	29	4.05167	5.08533e-05	1	DDX27	DEAD-box helicase 27 [Source:HGNC Symbol;Acc:HGNC:15837]
ENSG00000165195	0.606432	3.9141	4.10997	0.000240435	1	0.496694	29	3.48259	0.000496593	1	PIGA	phosphatidylinositol glycan anchor biosynthesis class A [Source:HGNC Symbol;Acc:HGNC:8957]
ENSG00000155545	0.520545	4.64543	4.10038	0.000247158	1	0.431514	29	3.49119	0.000480868	1	MIER3	MIER family member 3 [Source:HGNC Symbol;Acc:HGNC:26678]
ENSG00000245146	1.19494	0.775714	4.0301	0.000302294	1	0.131017	29	3.39208	0.000693644	1	MALINC1	mitosis associated long intergenic non-coding RNA 1 [Source:HGNC Symbol;Acc:HGNC:49009]
ENSG00000174842	0.583974	2.38218	4.00357	0.000326105	1	0.251669	29	3.56601	0.000362454	1	GLMN	glomulin, FKBP associated protein [Source:HGNC Symbol;Acc:HGNC:14373]
ENSG00000224067	1.78499	-2.41133	3.9451	0.000385215	1	-2.01351	29	3.68638	0.000227465	1	AL354877.1	pseudogene similar to part of HLA-B associated transcript 2 (BAT2)
ENSG00000272989	1.93935	-1.58924	3.93845	0.000392571	1	-1.21794	29	3.36497	0.000765529	1	LINC02012	long intergenic non-protein coding RNA 2012 [Source:HGNC Symbol;Acc:HGNC:52847]
ENSG00000269918	0.673465	1.46492	3.93795	0.000393124	1	0.0399393	29	3.51598	0.000438136	1	AF131215.6	novel transcript
ENSG00000123444	0.388667	4.20582	3.91971	0.000414031	1	-0.0206914	29	3.51711	0.000436275	1	KBTBD4	kelch repeat and BTB domain containing 4 [Source:HGNC Symbol;Acc:HGNC:23761]
ENSG00000100722	0.389448	5.47212	3.88847	0.000452374	1	-0.189816	29	3.35401	0.000796499	1	ZC3H14	zinc finger CCCH-type containing 14 [Source:HGNC Symbol;Acc:HGNC:20509]
ENSG00000196074	0.86293	2.63042	3.81676	0.00055396	1	-0.213066	29	3.1561	0.00159894	1	SYCP2	synaptonemal complex protein 2 [Source:HGNC Symbol;Acc:HGNC:11490]
ENSG00000185013	0.93442	0.261816	3.81467	0.000557221	1	-0.453368	29	3.33699	0.000846907	1	NT5C1B	5'-nucleotidase, cytosolic IB [Source:HGNC Symbol;Acc:HGNC:17818]
ENSG00000232748	0.907466	0.436808	3.77185	0.000628522	1	-0.540796	29	3.30507	0.000949533	1	AC135050.1	novel transcript, antisense to ZNF668
ENSG00000172244	0.733209	0.93678	3.75826	0.00065296	1	-0.449076	29	3.33771	0.000844719	1	C5orf34	chromosome 5 open reading frame 34 [Source:HGNC Symbol;Acc:HGNC:24738]
ENSG00000246090	1.77496	-0.232025	3.74972	0.000668782	1	-0.702064	29	3.06597	0.00216963	1	AP002026.1	novel transcript, antisense to ADH4, ADH6 & ADH1A
ENSG00000111142	0.388235	5.44113	3.74772	0.000672529	1	-0.557182	29	3.20559	0.00134784	1	METAP2	methionyl aminopeptidase 2 [Source:HGNC Symbol;Acc:HGNC:16672]
ENSG00000110002	0.494882	2.58356	3.74724	0.000673449	1	-0.386203	29	3.35192	0.000802536	1	VWA5A	von Willebrand factor A domain containing 5A [Source:HGNC Symbol;Acc:HGNC:6658]
ENSG00000112984	1.65016	-0.236466	3.74633	0.000675163	1	-0.733051	29	3.08134	0.00206069	1	KIF20A	kinesin family member 20A [Source:HGNC Symbol;Acc:HGNC:9787]
ENSG00000258377	3.38488	-4.63553	3.74535	0.000677014	1	-3.36719	29	3.29831	0.000972687	1	AL139099.1	novel transcript
ENSG00000010322	0.264324	6.3801	3.73822	0.000690666	1	-0.648549	29	3.40143	0.000670339	1	NISCH	nischarin [Source:HGNC Symbol;Acc:HGNC:18006]
ENSG00000276903	1.09313	-0.265945	3.7274	0.000711907	1	-0.804603	29	3.22808	0.00124625	1	H2AC16	H2A clustered histone 16 [Source:HGNC Symbol;Acc:HGNC:4730]
ENSG00000091127	0.505485	2.60297	3.72483	0.000717046	1	-0.44241	29	3.30077	0.000964195	1	PUS7	pseudouridine synthase 7 [Source:HGNC Symbol;Acc:HGNC:26033]
ENSG00000255036	0.906142	1.77558	3.71859	0.000729664	1	-0.457053	29	3.07593	0.00209849	1	SUGT1P4-STRA6LP-CCDC180	SUGT1P4-STRA6LP-CCDC180 readthrough [Source:HGNC Symbol;Acc:HGNC:53835]
ENSG00000111530	0.3366	7.07269	3.714	0.000739068	1	-0.7601	29	3.15488	0.00160562	1	CAND1	cullin associated and neddylation dissociated 1 [Source:HGNC Symbol;Acc:HGNC:30688]
ENSG00000204581	-2.12837	-2.41994	-3.69884	0.000771026	1	-1.90957	29	-3.83524	0.000125442	1	ACOXL-AS1	ACOXL antisense RNA 1 [Source:HGNC Symbol;Acc:HGNC:41112]
ENSG00000135469	0.485873	2.56786	3.67759	0.000818091	1	-0.556478	29	3.29739	0.000975882	1	COQ10A	coenzyme Q10A [Source:HGNC Symbol;Acc:HGNC:26515]
ENSG00000231731	0.600937	1.46766	3.6689	0.000838123	1	-0.607686	29	3.32217	0.00089321	1	AC010976.1	novel transcript, antisense to IWS1
ENSG00000245556	0.483168	2.05747	3.66444	0.000848587	1	-0.585986	29	3.3655	0.000764041	1	SCAMP1-AS1	SCAMP1 antisense RNA 1 [Source:HGNC Symbol;Acc:HGNC:50544]
ENSG00000100138	0.328735	5.04171	3.65741	0.000865344	1	-0.761029	29	3.24421	0.00117778	1	SNU13	small nuclear ribonucleoprotein 13 [Source:HGNC Symbol;Acc:HGNC:7819]
ENSG00000160959	0.500774	4.08935	3.65444	0.000872532	1	-0.697367	29	3.0768	0.00209239	1	LRRC14	leucine rich repeat containing 14 [Source:HGNC Symbol;Acc:HGNC:20419]
ENSG00000136213	0.390045	5.71155	3.65089	0.000881189	1	-0.82697	29	3.0866	0.00202459	1	CHST12	carbohydrate sulfotransferase 12 [Source:HGNC Symbol;Acc:HGNC:17423]
ENSG00000266445	-0.954945	-0.649456	-3.64657	0.000891829	1	-1.15504	29	-4.05855	4.93783e-05	1	NARF-AS1	NARF antisense RNA 1 [Source:HGNC Symbol;Acc:HGNC:53622]
ENSG00000101361	0.355622	5.14633	3.6454	0.000894735	1	-0.802589	29	3.16121	0.00157115	1	NOP56	NOP56 ribonucleoprotein [Source:HGNC Symbol;Acc:HGNC:15911]
ENSG00000278126	1.01415	-0.774197	3.62818	0.000938516	1	-1.18045	29	3.2648	0.00109543	1	AC139768.1	novel transcript
ENSG00000136100	0.300308	5.78632	3.60695	0.000995374	1	-0.952926	29	3.17708	0.00148767	1	VPS36	vacuolar protein sorting 36 homolog [Source:HGNC Symbol;Acc:HGNC:20312]
ENSG00000178234	0.320721	4.65702	3.60542	0.000999614	1	-0.863944	29	3.24995	0.00115425	1	GALNT11	polypeptide N-acetylgalactosaminyltransferase 11 [Source:HGNC Symbol;Acc:HGNC:19875]
ENSG00000124208	5.22378	-1.154	3.58886	0.00104645	1	-1.23235	29	2.84669	0.00441762	1	PEDS1-UBE2V1	PEDS1-UBE2V1 readthrough [Source:HGNC Symbol;Acc:HGNC:33521]
ENSG00000275709	-1.28553	-1.36759	-3.58244	0.00106516	1	-1.75214	29	-3.94213	8.07609e-05	1	AC090527.3	novel transcript
ENSG00000147133	0.305293	6.81172	3.57999	0.0010724	1	-1.09372	29	3.06982	0.00214185	1	TAF1	TATA-box binding protein associated factor 1 [Source:HGNC Symbol;Acc:HGNC:11535]
ENSG00000150656	1.66992	-1.54772	3.57973	0.00107316	1	-1.60854	29	3.01758	0.002548	1	CNDP1	carnosine dipeptidase 1 [Source:HGNC Symbol;Acc:HGNC:20675]
ENSG00000184831	-0.846196	0.801574	-3.56605	0.00111446	1	-0.896339	29	-3.74545	0.000180074	1	APOO	apolipoprotein O [Source:HGNC Symbol;Acc:HGNC:28727]
ENSG00000213420	0.867956	0.63768	3.563	0.00112386	1	-0.944692	29	3.06273	0.00219328	1	GPC2	glypican 2 [Source:HGNC Symbol;Acc:HGNC:4450]
ENSG00000150768	0.30613	4.58672	3.56272	0.00112474	1	-0.967045	29	3.25276	0.0011429	1	DLAT	dihydrolipoamide S-acetyltransferase [Source:HGNC Symbol;Acc:HGNC:2896]
ENSG00000153044	0.630048	1.23397	3.56242	0.00112567	1	-0.861463	29	3.17058	0.00152134	1	CENPH	centromere protein H [Source:HGNC Symbol;Acc:HGNC:17268]
ENSG00000197265	0.60165	2.98041	3.55627	0.00114491	1	-0.865416	29	2.98789	0.00280915	1	GTF2E2	general transcription factor IIE subunit 2 [Source:HGNC Symbol;Acc:HGNC:4651]
ENSG00000149743	0.42529	2.73935	3.55342	0.00115393	1	-0.864551	29	3.23872	0.00120068	1	TRPT1	tRNA phosphotransferase 1 [Source:HGNC Symbol;Acc:HGNC:20316]
ENSG00000284308	0.883532	0.337016	3.5457	0.00117873	1	-0.989326	29	3.03954	0.00236937	1	C2orf81	chromosome 2 open reading frame 81 [Source:HGNC Symbol;Acc:HGNC:34350]
ENSG00000112511	0.257252	5.5074	3.53359	0.00121863	1	-1.11792	29	3.26621	0.00108999	1	PHF1	PHD finger protein 1 [Source:HGNC Symbol;Acc:HGNC:8919]
ENSG00000179922	0.442776	1.88045	3.53236	0.00122276	1	-0.903416	29	3.37748	0.000731535	1	ZNF784	zinc finger protein 784 [Source:HGNC Symbol;Acc:HGNC:33111]
ENSG00000243927	0.298307	4.79636	3.5233	0.00125358	1	-1.07992	29	3.20426	0.00135411	1	MRPS6	mitochondrial ribosomal protein S6 [Source:HGNC Symbol;Acc:HGNC:14051]
ENSG00000179165	1.74353	-2.46427	3.52131	0.00126046	1	-2.21291	29	3.06366	0.00218648	1	PXT1	peroxisomal testis enriched protein 1 [Source:HGNC Symbol;Acc:HGNC:18312]
ENSG00000196476	0.90523	-0.417141	3.51774	0.00127285	1	-1.25814	29	3.14429	0.00166491	1	C20orf96	chromosome 20 open reading frame 96 [Source:HGNC Symbol;Acc:HGNC:16227]
ENSG00000230092	0.692854	0.862433	3.5177	0.001273	1	-1.00395	29	3.11941	0.00181211	1	AL669831.4	F-box only protein 25 (FBXO25) pseudogene
ENSG00000167925	0.397384	3.30209	3.51607	0.00127873	1	-0.988375	29	3.1432	0.00167112	1	GHDC	GH3 domain containing [Source:HGNC Symbol;Acc:HGNC:24438]
ENSG00000227230	-1.05841	-0.714124	-3.51244	0.00129153	1	-1.47487	29	-3.83376	0.000126197	1	AL606534.1	novel transcript
ENSG00000099901	0.462972	2.82653	3.50916	0.0013032	1	-0.975635	29	3.09214	0.00198717	1	RANBP1	RAN binding protein 1 [Source:HGNC Symbol;Acc:HGNC:9847]
ENSG00000163995	0.975585	0.188473	3.50645	0.00131289	1	-1.12996	29	2.98371	0.00284779	1	ABLIM2	actin binding LIM protein family member 2 [Source:HGNC Symbol;Acc:HGNC:19195]
ENSG00000100591	0.43737	3.67621	3.49808	0.00134337	1	-1.05469	29	3.01226	0.0025931	1	AHSA1	activator of HSP90 ATPase activity 1 [Source:HGNC Symbol;Acc:HGNC:1189]
ENSG00000169288	0.41572	3.15829	3.49628	0.00135001	1	-1.0272	29	3.10489	0.00190347	1	MRPL1	mitochondrial ribosomal protein L1 [Source:HGNC Symbol;Acc:HGNC:14275]
ENSG00000267481	0.396918	2.70365	3.49613	0.00135058	1	-1.00111	29	3.25515	0.00113331	1	AC011477.1	novel transcript, sense intronic to ZNF506
ENSG00000179168	2.11892	-1.91471	3.49407	0.00135819	1	-2.05732	29	2.90051	0.00372552	1	GGN	gametogenetin [Source:HGNC Symbol;Acc:HGNC:18869]
ENSG00000113851	0.273343	6.17653	3.49401	0.00135842	1	-1.2724	29	3.08152	0.00205949	1	CRBN	cereblon [Source:HGNC Symbol;Acc:HGNC:30185]
ENSG00000128185	0.354966	3.05522	3.48845	0.00137925	1	-1.0375	29	3.29757	0.000975261	1	DGCR6L	DiGeorge syndrome critical region gene 6 like [Source:HGNC Symbol;Acc:HGNC:18551]
ENSG00000130826	0.387119	4.77231	3.47622	0.00142619	1	-1.20456	29	2.95389	0.00313791	1	DKC1	dyskerin pseudouridine synthase 1 [Source:HGNC Symbol;Acc:HGNC:2890]
ENSG00000231690	1.00491	-0.979746	3.47219	0.00144195	1	-1.65579	29	3.20294	0.00136031	1	LINC00574	long intergenic non-protein coding RNA 574 [Source:HGNC Symbol;Acc:HGNC:21598]
ENSG00000275234	0.801104	-0.196565	3.47042	0.00144896	1	-1.31298	29	3.17165	0.00151576	1	AC010503.4	novel transcript, antisense to DENND1C
ENSG00000175198	0.444509	3.34485	3.46596	0.00146671	1	-1.11059	29	3.00165	0.00268523	1	PCCA	propionyl-CoA carboxylase subunit alpha [Source:HGNC Symbol;Acc:HGNC:8653]
ENSG00000115694	0.343442	4.52109	3.46292	0.00147895	1	-1.21757	29	3.03008	0.00244485	1	STK25	serine/threonine kinase 25 [Source:HGNC Symbol;Acc:HGNC:11404]
ENSG00000243107	0.84724	0.0561495	3.41375	0.00169079	1	-1.36283	29	2.99401	0.00275333	1	AC000120.1	novel transcript
ENSG00000273154	0.963697	2.49155	3.40634	0.00172513	1	-1.20824	29	2.74364	0.00607615	1	AL121845.3	novel protein, ZGPAT-LIME1 readthrough
ENSG00000280023	-1.08769	-1.19507	-3.39877	0.00176091	1	-1.9155	29	-3.81113	0.000138335	1	AD000813.1	TEC
ENSG00000184330	2.58049	-3.00557	3.39518	0.00177813	1	-2.89153	29	2.85304	0.00433028	1	S100A7A	S100 calcium binding protein A7A [Source:HGNC Symbol;Acc:HGNC:21657]
ENSG00000167862	0.4622	2.56831	3.37478	0.00187912	1	-1.28758	29	2.96671	0.00301009	1	MRPL58	mitochondrial ribosomal protein L58 [Source:HGNC Symbol;Acc:HGNC:5359]
ENSG00000229619	0.25961	5.26661	3.36864	0.00191054	1	-1.52037	29	3.05984	0.00221455	1	MBNL1-AS1	MBNL1 antisense RNA 1 [Source:HGNC Symbol;Acc:HGNC:44584]
ENSG00000181588	0.597353	1.45841	3.3619	0.00194566	1	-1.30758	29	2.9502	0.00317573	1	MEX3D	mex-3 RNA binding family member D [Source:HGNC Symbol;Acc:HGNC:16734]
ENSG00000171121	0.739344	1.6845	3.35579	0.00197803	1	-1.31448	29	2.7981	0.00514039	1	KCNMB3	potassium calcium-activated channel subfamily M regulatory beta subunit 3 [Source:HGNC Symbol;Acc:HGNC:6287]
ENSG00000113657	2.7743	-2.01832	3.35378	0.00198877	1	-2.36806	29	2.7114	0.00669998	1	DPYSL3	dihydropyrimidinase like 3 [Source:HGNC Symbol;Acc:HGNC:3015]
ENSG00000213178	3.13675	-2.34425	3.34817	0.00201911	1	-2.3357	29	2.68413	0.0072718	1	RPL22P1	ribosomal protein L22 pseudogene 1 [Source:HGNC Symbol;Acc:HGNC:17998]
ENSG00000181896	0.360925	5.68895	3.34402	0.00204179	1	-1.61294	29	2.79146	0.00524702	1	ZNF101	zinc finger protein 101 [Source:HGNC Symbol;Acc:HGNC:12881]
ENSG00000139537	0.538052	2.51205	3.33107	0.00211427	1	-1.38772	29	2.83084	0.00464253	1	CCDC65	coiled-coil domain containing 65 [Source:HGNC Symbol;Acc:HGNC:29937]
ENSG00000179256	1.48603	-1.75019	3.31984	0.00217909	1	-2.25891	29	2.86226	0.0042063	1	SMCO3	single-pass membrane protein with coiled-coil domains 3 [Source:HGNC Symbol;Acc:HGNC:34401]
ENSG00000242372	0.305479	3.91607	3.31765	0.00219199	1	-1.5173	29	3.05068	0.00228325	1	EIF6	eukaryotic translation initiation factor 6 [Source:HGNC Symbol;Acc:HGNC:6159]
ENSG00000188938	0.207795	5.63695	3.31088	0.00223219	1	-1.69103	29	3.21973	0.00128314	1	FAM120AOS	family with sequence similarity 120A opposite strand [Source:HGNC Symbol;Acc:HGNC:23389]
ENSG00000126970	0.515515	2.12221	3.30782	0.00225058	1	-1.42977	29	2.86629	0.00415317	1	ZC4H2	zinc finger C4H2-type containing [Source:HGNC Symbol;Acc:HGNC:24931]
ENSG00000279423	0.625524	2.25841	3.30379	0.00227505	1	-1.439	29	2.76352	0.00571817	1	AL445363.3	TEC
ENSG00000138378	0.392886	5.27902	3.30229	0.00228424	1	-1.67934	29	2.73699	0.00620038	1	STAT4	signal transducer and activator of transcription 4 [Source:HGNC Symbol;Acc:HGNC:11365]
ENSG00000197021	0.48167	2.61249	3.30121	0.00229089	1	-1.4608	29	2.85211	0.00434298	1	EOLA2	endothelium and lymphocyte associated ASCH domain 2 [Source:HGNC Symbol;Acc:HGNC:17402]
ENSG00000107018	1.16599	-1.70804	3.29471	0.00233112	1	-2.15799	29	2.95409	0.00313591	1	RLN1	relaxin 1 [Source:HGNC Symbol;Acc:HGNC:10026]
ENSG00000279253	-0.356922	2.42968	-3.29114	0.00235352	1	-1.47558	29	-3.88888	0.000100709	1	AL121753.2	novel transcript
ENSG00000164692	2.37991	-1.95058	3.28777	0.00237486	1	-2.38018	29	2.66931	0.00760068	1	COL1A2	collagen type I alpha 2 chain [Source:HGNC Symbol;Acc:HGNC:2198]
ENSG00000055147	0.504843	4.0882	3.28425	0.00239739	1	-1.60751	29	2.69982	0.00693779	1	FAM114A2	family with sequence similarity 114 member A2 [Source:HGNC Symbol;Acc:HGNC:1333]
ENSG00000106443	0.456792	4.95203	3.27642	0.00244812	1	-1.72149	29	2.67606	0.00744928	1	PHF14	PHD finger protein 14 [Source:HGNC Symbol;Acc:HGNC:22203]
ENSG00000174792	0.718634	0.14012	3.27554	0.00245387	1	-1.62449	29	2.94492	0.00323041	1	ODAPH	odontogenesis associated phosphoprotein [Source:HGNC Symbol;Acc:HGNC:26300]
ENSG00000242798	0.995653	-0.79802	3.27501	0.00245737	1	-1.89311	29	2.89313	0.00381423	1	AC073842.2	novel transcript
ENSG00000132781	0.552054	1.79657	3.27347	0.00246753	1	-1.50162	29	2.82484	0.00473047	1	MUTYH	mutY DNA glycosylase [Source:HGNC Symbol;Acc:HGNC:7527]
ENSG00000065802	0.443075	4.42236	3.27339	0.00246806	1	-1.67176	29	2.70836	0.00676174	1	ASB1	ankyrin repeat and SOCS box containing 1 [Source:HGNC Symbol;Acc:HGNC:16011]
ENSG00000125846	0.634826	1.99265	3.27024	0.00248888	1	-1.51157	29	2.73611	0.00621705	1	ZNF133	zinc finger protein 133 [Source:HGNC Symbol;Acc:HGNC:12917]
ENSG00000188612	0.219534	6.53211	3.25874	0.00256653	1	-1.88934	29	2.94904	0.0031876	1	SUMO2	small ubiquitin like modifier 2 [Source:HGNC Symbol;Acc:HGNC:11125]
ENSG00000229172	-0.828644	-0.333062	-3.25688	0.0025793	1	-1.78995	29	-3.62889	0.000284642	1	AC073065.1	ATP-binding cassette, sub-family G (WHITE), member 2 (ABCG2) pseudogene
ENSG00000271141	-0.723076	0.201869	-3.25166	0.00261541	1	-1.66647	29	-3.60331	0.000314192	1	AC010680.4	novel transcript
ENSG00000205707	0.318905	3.63582	3.24947	0.00263075	1	-1.66223	29	2.95431	0.00313368	1	ETFRF1	electron transfer flavoprotein regulatory factor 1 [Source:HGNC Symbol;Acc:HGNC:27052]
ENSG00000246225	1.36123	-0.675502	3.24801	0.00264099	1	-1.79563	29	2.65533	0.00792314	1	AC006299.1	novel transcript, antisense to SVIP
ENSG00000196839	0.451988	3.68379	3.24638	0.0026525	1	-1.66669	29	2.72079	0.00651255	1	ADA	adenosine deaminase [Source:HGNC Symbol;Acc:HGNC:186]
ENSG00000140367	0.261435	5.55255	3.24557	0.00265822	1	-1.8425	29	2.87298	0.00406624	1	UBE2Q2	ubiquitin conjugating enzyme E2 Q2 [Source:HGNC Symbol;Acc:HGNC:19248]
ENSG00000149201	1.44402	-1.53759	3.24131	0.00268853	1	-2.37849	29	2.79324	0.00521829	1	CCDC81	coiled-coil domain containing 81 [Source:HGNC Symbol;Acc:HGNC:26281]
ENSG00000136271	0.330774	4.94043	3.24128	0.00268876	1	-1.8045	29	2.7602	0.00577652	1	DDX56	DEAD-box helicase 56 [Source:HGNC Symbol;Acc:HGNC:18193]
ENSG00000176102	0.32705	3.60192	3.24064	0.00269337	1	-1.68147	29	2.92132	0.00348554	1	CSTF3	cleavage stimulation factor subunit 3 [Source:HGNC Symbol;Acc:HGNC:2485]
ENSG00000141380	0.219499	5.95064	3.23406	0.00274094	1	-1.90543	29	2.98068	0.00287607	1	SS18	SS18 subunit of BAF chromatin remodeling complex [Source:HGNC Symbol;Acc:HGNC:11340]
ENSG00000129654	1.56319	-1.90505	3.23329	0.00274657	1	-2.38138	29	2.73817	0.00617827	1	FOXJ1	forkhead box J1 [Source:HGNC Symbol;Acc:HGNC:3816]
ENSG00000160336	0.396638	3.25467	3.23098	0.00276349	1	-1.66974	29	2.81358	0.00489938	1	ZNF761	zinc finger protein 761 [Source:HGNC Symbol;Acc:HGNC:23179]
ENSG00000106125	1.26002	-1.06393	3.23028	0.00276863	1	-2.18375	29	2.7839	0.00537097	1	MINDY4	MINDY lysine 48 deubiquitinase 4 [Source:HGNC Symbol;Acc:HGNC:21916]
ENSG00000261526	0.720518	0.711751	3.2277	0.00278774	1	-1.64347	29	2.77691	0.00548788	1	AC012615.1	novel transcript
ENSG00000125895	-1.39665	-1.5997	-3.22513	0.00280682	1	-2.2765	29	-3.452	0.000556438	1	TMEM74B	transmembrane protein 74B [Source:HGNC Symbol;Acc:HGNC:15893]
ENSG00000112599	1.3275	-1.76244	3.21926	0.00285092	1	-2.34036	29	2.79476	0.00519379	1	GUCA1B	guanylate cyclase activator 1B [Source:HGNC Symbol;Acc:HGNC:4679]
ENSG00000271270	-0.358773	4.61574	-3.21736	0.00286533	1	-1.82062	29	-3.42721	0.000609815	1	TMCC1-AS1	TMCC1 antisense RNA 1 (head to head) [Source:HGNC Symbol;Acc:HGNC:49060]
ENSG00000258388	0.736281	1.0354	3.21397	0.00289129	1	-1.64397	29	2.69941	0.00694628	1	PPT2-EGFL8	PPT2-EGFL8 readthrough (NMD candidate) [Source:HGNC Symbol;Acc:HGNC:48343]
ENSG00000159723	1.28383	-1.78611	3.20671	0.00294744	1	-2.49053	29	2.86703	0.00414343	1	AGRP	agouti related neuropeptide [Source:HGNC Symbol;Acc:HGNC:330]
ENSG00000124466	1.32182	-0.900067	3.20578	0.00295478	1	-2.0632	29	2.67637	0.00744235	1	LYPD3	LY6/PLAUR domain containing 3 [Source:HGNC Symbol;Acc:HGNC:24880]
ENSG00000130770	0.299223	4.9311	3.20516	0.0029596	1	-1.88606	29	2.78399	0.00536951	1	ATP5IF1	ATP synthase inhibitory factor subunit 1 [Source:HGNC Symbol;Acc:HGNC:871]
ENSG00000257802	-0.773999	-0.305878	-3.20205	0.00298412	1	-1.89322	29	-3.62785	0.000285793	1	MRS2P2	MRS2 pseudogene 2 [Source:HGNC Symbol;Acc:HGNC:33942]
ENSG00000118961	0.350796	3.79712	3.20086	0.0029935	1	-1.79643	29	2.7837	0.00537419	1	LDAH	lipid droplet associated hydrolase [Source:HGNC Symbol;Acc:HGNC:26145]
ENSG00000119703	0.841133	0.627715	3.18817	0.00309581	1	-1.72554	29	2.65753	0.0078716	1	ZC2HC1C	zinc finger C2HC-type containing 1C [Source:HGNC Symbol;Acc:HGNC:20354]
ENSG00000118246	0.34722	4.47642	3.18677	0.00310727	1	-1.88924	29	2.71243	0.00667914	1	FASTKD2	FAST kinase domains 2 [Source:HGNC Symbol;Acc:HGNC:29160]
ENSG00000158604	0.209352	5.67874	3.18518	0.00312037	1	-2.00363	29	3.00777	0.00263171	1	TMED4	transmembrane p24 trafficking protein 4 [Source:HGNC Symbol;Acc:HGNC:22301]
ENSG00000137720	0.508932	2.40543	3.18491	0.00312261	1	-1.72614	29	2.69905	0.00695372	1	C11orf1	chromosome 11 open reading frame 1 [Source:HGNC Symbol;Acc:HGNC:1163]
ENSG00000278030	0.698297	1.90053	3.18069	0.00315765	1	-1.71061	29	2.61954	0.00880497	1	TRBV7-9	T cell receptor beta variable 7-9 [Source:HGNC Symbol;Acc:HGNC:12243]
ENSG00000242611	-2.17253	-2.16398	-3.17884	0.00317315	1	-2.69673	29	-3.31051	0.00093126	1	AC093627.6	novel transcript
ENSG00000229696	0.883125	-0.910626	3.17622	0.00319514	1	-2.04971	29	2.86373	0.00418686	1	KARS1P1	lysyl-tRNA synthetase 1 pseudogene 1 [Source:HGNC Symbol;Acc:HGNC:39207]
ENSG00000250889	0.752598	0.185775	3.17104	0.00323921	1	-1.7905	29	2.72772	0.00637735	1	NA	NA
ENSG00000231062	1.54655	-1.66241	3.17	0.00324811	1	-2.37385	29	2.64738	0.00811184	1	AC103563.2	putative novel transcript
ENSG00000204271	0.288789	4.27773	3.16744	0.00327006	1	-1.91904	29	2.83678	0.00455716	1	SPIN3	spindlin family member 3 [Source:HGNC Symbol;Acc:HGNC:27272]
ENSG00000132646	0.316509	4.52733	3.15506	0.00337856	1	-1.97005	29	2.72535	0.00642335	1	PCNA	proliferating cell nuclear antigen [Source:HGNC Symbol;Acc:HGNC:8729]
ENSG00000186889	1.03323	-0.772601	3.15506	0.00337862	1	-2.05789	29	2.70152	0.00690229	1	TMEM17	transmembrane protein 17 [Source:HGNC Symbol;Acc:HGNC:26623]
ENSG00000132570	0.394442	3.41905	3.14877	0.00343499	1	-1.88029	29	2.6975	0.00698628	1	PCBD2	pterin-4 alpha-carbinolamine dehydratase 2 [Source:HGNC Symbol;Acc:HGNC:24474]
ENSG00000106526	0.635752	2.24028	3.14754	0.00344612	1	-1.79559	29	2.5944	0.00947549	1	ACTR3C	actin related protein 3C [Source:HGNC Symbol;Acc:HGNC:37282]
ENSG00000130584	0.490367	2.53187	3.14377	0.00348054	1	-1.82521	29	2.66377	0.00772708	1	ZBTB46	zinc finger and BTB domain containing 46 [Source:HGNC Symbol;Acc:HGNC:16094]
ENSG00000196455	-0.326843	5.80717	-3.14366	0.00348157	1	-2.11775	29	-3.31245	0.000924815	1	PIK3R4	phosphoinositide-3-kinase regulatory subunit 4 [Source:HGNC Symbol;Acc:HGNC:8982]
ENSG00000156256	0.204449	5.77264	3.14306	0.00348701	1	-2.11173	29	2.96665	0.00301063	1	USP16	ubiquitin specific peptidase 16 [Source:HGNC Symbol;Acc:HGNC:12614]
ENSG00000197619	0.40571	3.43901	3.13904	0.00352404	1	-1.90874	29	2.66479	0.00770354	1	ZNF615	zinc finger protein 615 [Source:HGNC Symbol;Acc:HGNC:24740]
ENSG00000280137	1.45616	-1.08395	3.13763	0.00353713	1	-2.18832	29	2.57496	0.0100253	1	AC116348.4	novel transcript
ENSG00000154040	1.49207	-0.624562	3.13701	0.00354294	1	-2.07679	29	2.54168	0.011032	1	CABYR	calcium binding tyrosine phosphorylation regulated [Source:HGNC Symbol;Acc:HGNC:15569]
ENSG00000141404	0.439438	3.30408	3.13686	0.00354436	1	-1.89004	29	2.64756	0.0081075	1	GNAL	G protein subunit alpha L [Source:HGNC Symbol;Acc:HGNC:4388]
ENSG00000112514	0.297663	4.39401	3.12959	0.00361268	1	-2.01862	29	2.75116	0.00593851	1	CUTA	cutA divalent cation tolerance homolog [Source:HGNC Symbol;Acc:HGNC:21101]
ENSG00000260643	0.820063	0.0101392	3.12809	0.00362695	1	-1.9432	29	2.69721	0.00699236	1	AC092718.2	novel protein
ENSG00000136936	0.43839	2.88456	3.12614	0.00364552	1	-1.89128	29	2.66512	0.00769599	1	XPA	XPA, DNA damage recognition and repair factor [Source:HGNC Symbol;Acc:HGNC:12814]
ENSG00000254441	-0.652564	-0.116017	-3.12308	0.00367494	1	-1.99103	29	-3.65836	0.000253833	1	EIF2S2P6	eukaryotic translation initiation factor 2 subunit 2 beta pseudogene 6 [Source:HGNC Symbol;Acc:HGNC:37794]
ENSG00000116237	0.30256	4.63738	3.12223	0.00368311	1	-2.06011	29	2.704	0.00685097	1	ICMT	isoprenylcysteine carboxyl methyltransferase [Source:HGNC Symbol;Acc:HGNC:5350]
ENSG00000065518	0.237835	4.4555	3.12006	0.00370414	1	-2.05269	29	2.95309	0.00314607	1	NDUFB4	NADH:ubiquinone oxidoreductase subunit B4 [Source:HGNC Symbol;Acc:HGNC:7699]
ENSG00000056558	0.321391	5.52161	3.11957	0.00370888	1	-2.15433	29	2.60324	0.00923479	1	TRAF1	TNF receptor associated factor 1 [Source:HGNC Symbol;Acc:HGNC:12031]
ENSG00000119760	0.261708	5.01461	3.11554	0.00374834	1	-2.11285	29	2.76249	0.00573629	1	SUPT7L	SPT7 like, STAGA complex subunit gamma [Source:HGNC Symbol;Acc:HGNC:30632]
ENSG00000089775	0.251597	6.13652	3.11462	0.00375739	1	-2.2165	29	2.68815	0.007185	1	ZBTB25	zinc finger and BTB domain containing 25 [Source:HGNC Symbol;Acc:HGNC:13112]
ENSG00000272849	0.588549	1.13575	3.11461	0.00375741	1	-1.85354	29	2.69343	0.00707219	1	AC084018.1	novel transcript
ENSG00000228109	2.56586	-2.88186	3.11364	0.00376702	1	-3.18372	29	2.56615	0.0102834	1	MELTF-AS1	MELTF antisense RNA 1 [Source:HGNC Symbol;Acc:HGNC:40373]
ENSG00000124140	1.65989	-0.937503	3.11217	0.00378157	1	-2.17834	29	2.50612	0.0122063	1	SLC12A5	solute carrier family 12 member 5 [Source:HGNC Symbol;Acc:HGNC:13818]
ENSG00000103591	0.364793	4.24888	3.10675	0.00383559	1	-2.06077	29	2.61441	0.00893824	1	AAGAB	alpha and gamma adaptin binding protein [Source:HGNC Symbol;Acc:HGNC:25662]
ENSG00000242259	0.204658	4.73298	3.10663	0.00383684	1	-2.10486	29	3.13486	0.00171939	1	C22orf39	chromosome 22 open reading frame 39 [Source:HGNC Symbol;Acc:HGNC:27012]
ENSG00000281131	-1.07105	-1.56887	-3.10559	0.00384727	1	-2.5426	29	-3.56514	0.000363663	1	SCHLAP1	SWI/SNF complex antagonist associated with prostate cancer 1 [Source:HGNC Symbol;Acc:HGNC:48603]
ENSG00000231793	0.996385	0.468106	3.1038	0.00386532	1	-1.92112	29	2.53385	0.0112817	1	DOC2GP	double C2 domain gamma, pseudogene [Source:HGNC Symbol;Acc:HGNC:37962]
ENSG00000243468	0.636908	0.47983	3.1022	0.00388149	1	-1.92509	29	2.75822	0.00581172	1	INGX	inhibitor of growth family, X-linked (pseudogene) [Source:HGNC Symbol;Acc:HGNC:6064]
ENSG00000170322	0.302045	5.16845	3.10179	0.00388568	1	-2.15899	29	2.63746	0.00835306	1	NFRKB	nuclear factor related to kappaB binding protein [Source:HGNC Symbol;Acc:HGNC:7802]
ENSG00000108813	1.03369	-1.57001	3.10007	0.00390325	1	-2.35685	29	2.75647	0.00584284	1	DLX4	distal-less homeobox 4 [Source:HGNC Symbol;Acc:HGNC:2917]
ENSG00000283782	0.65538	2.76817	3.09977	0.00390625	1	-1.94526	29	2.5021	0.012346	1	AC116366.1	novel protein
ENSG00000273361	-2.05643	-0.189024	-3.09771	0.00392744	1	-2.10816	29	-3.14961	0.00163486	1	AC021016.2	novel transcript, antisense to CTDSP1
ENSG00000213443	0.592889	3.34198	3.09738	0.00393079	1	-1.99054	29	2.50172	0.0123591	1	NPM1P7	nucleophosmin 1 pseudogene 7 [Source:HGNC Symbol;Acc:HGNC:7927]
ENSG00000187626	0.350319	2.62014	3.09644	0.00394045	1	-1.9356	29	2.86185	0.00421177	1	ZKSCAN4	zinc finger with KRAB and SCAN domains 4 [Source:HGNC Symbol;Acc:HGNC:13854]
ENSG00000138614	0.303276	4.29425	3.0898	0.00400945	1	-2.10531	29	2.69763	0.00698351	1	INTS14	integrator complex subunit 14 [Source:HGNC Symbol;Acc:HGNC:25372]
ENSG00000156976	0.21549	7.69047	3.08787	0.00402965	1	-2.39119	29	2.66652	0.00766402	1	EIF4A2	eukaryotic translation initiation factor 4A2 [Source:HGNC Symbol;Acc:HGNC:3284]
ENSG00000171408	0.699587	1.38434	3.08678	0.00404118	1	-1.91157	29	2.54902	0.0108025	1	PDE7B	phosphodiesterase 7B [Source:HGNC Symbol;Acc:HGNC:8792]
ENSG00000211706	0.909051	0.567962	3.0859	0.00405045	1	-1.93347	29	2.52132	0.0116917	1	TRBV6-1	T cell receptor beta variable 6-1 [Source:HGNC Symbol;Acc:HGNC:12226]
ENSG00000173728	0.769451	-0.630436	3.08385	0.00407217	1	-2.2013	29	2.88388	0.00392803	1	C1orf100	chromosome 1 open reading frame 100 [Source:HGNC Symbol;Acc:HGNC:30435]
ENSG00000143458	0.333987	5.51181	3.08185	0.00409352	1	-2.24346	29	2.54901	0.010803	1	GABPB2	GA binding protein transcription factor subunit beta 2 [Source:HGNC Symbol;Acc:HGNC:28441]
ENSG00000125351	0.371743	3.05025	3.08047	0.00410826	1	-2.00439	29	2.70532	0.00682392	1	UPF3B	UPF3B regulator of nonsense mediated mRNA decay [Source:HGNC Symbol;Acc:HGNC:20439]
ENSG00000114107	0.589792	1.89248	3.07934	0.00412033	1	-1.93369	29	2.58033	0.00987047	1	CEP70	centrosomal protein 70 [Source:HGNC Symbol;Acc:HGNC:29972]
ENSG00000242525	-0.569594	0.802951	-3.07866	0.00412771	1	-1.94784	29	-3.46182	0.000536539	1	OR7E100P	olfactory receptor family 7 subfamily E member 100 pseudogene [Source:HGNC Symbol;Acc:HGNC:15048]
ENSG00000173726	0.312012	6.46851	3.07854	0.00412894	1	-2.33354	29	2.5317	0.0113513	1	TOMM20	translocase of outer mitochondrial membrane 20 [Source:HGNC Symbol;Acc:HGNC:20947]
ENSG00000181652	0.881768	2.15105	3.07807	0.00413406	1	-1.95103	29	2.45238	0.0141914	1	ATG9B	autophagy related 9B [Source:HGNC Symbol;Acc:HGNC:21899]
ENSG00000182685	1.12826	1.33002	3.07733	0.00414205	1	-1.93159	29	2.44157	0.0146235	1	BRICD5	BRICHOS domain containing 5 [Source:HGNC Symbol;Acc:HGNC:28309]
ENSG00000228925	0.862907	-1.25677	3.07309	0.00418809	1	-2.40345	29	2.92569	0.00343694	1	AC016722.2	novel transcript, antisense to MCFD2
ENSG00000239291	-0.970961	-0.515994	-3.07139	0.00420668	1	-2.17911	29	-3.32899	0.000871605	1	AC002558.1	ribosomal protein S2 (RPS2) pseudogene
ENSG00000107679	0.266696	6.25828	3.06531	0.00427377	1	-2.3416	29	2.59367	0.00949585	1	PLEKHA1	pleckstrin homology domain containing A1 [Source:HGNC Symbol;Acc:HGNC:14335]
ENSG00000172732	0.319261	4.55926	3.06511	0.00427607	1	-2.1881	29	2.61202	0.00900096	1	MUS81	MUS81 structure-specific endonuclease subunit [Source:HGNC Symbol;Acc:HGNC:29814]
ENSG00000237212	0.505237	0.713064	3.06164	0.00431481	1	-1.98393	29	2.87442	0.00404766	1	AL449403.1	novel transcript
ENSG00000250571	0.412422	3.16035	3.05645	0.00437343	1	-2.07914	29	2.58591	0.00971235	1	GLI4	GLI family zinc finger 4 [Source:HGNC Symbol;Acc:HGNC:4320]
ENSG00000218018	0.665979	0.411937	3.05391	0.00440241	1	-2.01825	29	2.65696	0.00788499	1	RBM38-AS1	RBM38 antisense RNA 1 [Source:HGNC Symbol;Acc:HGNC:40725]
ENSG00000127445	0.304647	4.40823	3.05048	0.00444185	1	-2.20479	29	2.63961	0.00830005	1	PIN1	peptidylprolyl cis/trans isomerase, NIMA-interacting 1 [Source:HGNC Symbol;Acc:HGNC:8988]
ENSG00000285253	1.03468	0.25494	3.04889	0.00446021	1	-2.05369	29	2.48263	0.0130416	1	AC090517.4	zinc finger protein 280D [Source:NCBI gene (formerly Entrezgene);Acc:54816]
ENSG00000115073	0.215767	4.9638	3.04648	0.00448819	1	-2.27156	29	2.885	0.00391416	1	ACTR1B	actin related protein 1B [Source:HGNC Symbol;Acc:HGNC:168]
ENSG00000101247	0.694276	2.12931	3.04392	0.00451811	1	-2.02429	29	2.46706	0.0136228	1	NDUFAF5	NADH:ubiquinone oxidoreductase complex assembly factor 5 [Source:HGNC Symbol;Acc:HGNC:15899]
ENSG00000163348	0.235472	5.26218	3.04366	0.00452121	1	-2.30843	29	2.73211	0.00629296	1	PYGO2	pygopus family PHD finger 2 [Source:HGNC Symbol;Acc:HGNC:30257]
ENSG00000234741	0.314592	4.56389	3.04336	0.00452477	1	-2.25192	29	2.5849	0.00974075	1	GAS5	growth arrest specific 5 [Source:HGNC Symbol;Acc:HGNC:16355]
ENSG00000231697	0.85867	-0.791253	3.04122	0.00454991	1	-2.25441	29	2.6929	0.00708345	1	NANOGP5	Nanog homeobox pseudogene 5 [Source:HGNC Symbol;Acc:HGNC:23103]
ENSG00000124279	0.479976	2.75568	3.04025	0.00456137	1	-2.07663	29	2.53914	0.0111124	1	FASTKD3	FAST kinase domains 3 [Source:HGNC Symbol;Acc:HGNC:28758]
ENSG00000106290	0.290188	4.0566	3.03793	0.00458891	1	-2.20872	29	2.68993	0.00714676	1	TAF6	TATA-box binding protein associated factor 6 [Source:HGNC Symbol;Acc:HGNC:11540]
ENSG00000169764	0.216525	6.18069	3.03311	0.0046466	1	-2.40709	29	2.70463	0.00683814	1	UGP2	UDP-glucose pyrophosphorylase 2 [Source:HGNC Symbol;Acc:HGNC:12527]
ENSG00000254946	1.26149	-2.00107	3.03309	0.0046469	1	-2.75494	29	2.68303	0.00729585	1	LINC02751	long intergenic non-protein coding RNA 2751 [Source:HGNC Symbol;Acc:HGNC:54271]
ENSG00000132661	0.472422	1.5219	3.03172	0.00466342	1	-2.02988	29	2.71299	0.00666794	1	NXT1	nuclear transport factor 2 like export factor 1 [Source:HGNC Symbol;Acc:HGNC:15913]
ENSG00000186994	0.978992	-0.0610384	3.02924	0.00469344	1	-2.13976	29	2.50837	0.0121289	1	KANK3	KN motif and ankyrin repeat domains 3 [Source:HGNC Symbol;Acc:HGNC:24796]
ENSG00000196236	0.253565	5.46374	3.02778	0.00471123	1	-2.36941	29	2.62751	0.00860126	1	XPNPEP3	X-prolyl aminopeptidase 3 [Source:HGNC Symbol;Acc:HGNC:28052]
ENSG00000100442	0.306371	4.06204	3.02619	0.00473062	1	-2.23406	29	2.63635	0.0083804	1	FKBP3	FKBP prolyl isomerase 3 [Source:HGNC Symbol;Acc:HGNC:3719]
ENSG00000033030	0.205986	5.15512	3.02483	0.00474728	1	-2.33863	29	2.88556	0.00390714	1	ZCCHC8	zinc finger CCHC-type containing 8 [Source:HGNC Symbol;Acc:HGNC:25265]
ENSG00000185958	1.98519	-1.66428	3.01937	0.00481482	1	-2.65086	29	2.43125	0.0150467	1	FAM186A	family with sequence similarity 186 member A [Source:HGNC Symbol;Acc:HGNC:26980]
ENSG00000270647	0.225169	6.03795	3.01887	0.00482115	1	-2.43106	29	2.66433	0.0077141	1	TAF15	TATA-box binding protein associated factor 15 [Source:HGNC Symbol;Acc:HGNC:11547]
ENSG00000267080	0.330963	3.71216	3.01362	0.00488699	1	-2.21712	29	2.62186	0.00874507	1	ASB16-AS1	ASB16 antisense RNA 1 [Source:HGNC Symbol;Acc:HGNC:25442]
ENSG00000139567	-1.40787	0.158181	-3.01294	0.00489564	1	-2.16934	29	-3.10213	0.00192132	1	ACVRL1	activin A receptor like type 1 [Source:HGNC Symbol;Acc:HGNC:175]
ENSG00000258012	1.00564	-0.461685	3.01197	0.00490789	1	-2.23744	29	2.51668	0.0118468	1	AC026111.1	methionine adenosyltransferase II, alpha (MAT2A) pseudogene
ENSG00000080189	0.246414	5.34989	3.00413	0.00500825	1	-2.41582	29	2.62796	0.00858976	1	SLC35C2	solute carrier family 35 member C2 [Source:HGNC Symbol;Acc:HGNC:17117]
ENSG00000073111	0.505165	2.83562	3.00377	0.00501292	1	-2.16979	29	2.47104	0.0134719	1	MCM2	minichromosome maintenance complex component 2 [Source:HGNC Symbol;Acc:HGNC:6944]
ENSG00000079616	0.409759	4.11968	3.00274	0.00502625	1	-2.29016	29	2.46623	0.0136544	1	KIF22	kinesin family member 22 [Source:HGNC Symbol;Acc:HGNC:6391]
ENSG00000137221	0.269062	4.34605	3.00213	0.00503417	1	-2.31668	29	2.6752	0.00746856	1	TJAP1	tight junction associated protein 1 [Source:HGNC Symbol;Acc:HGNC:17949]
ENSG00000236699	-2.24723	-1.40807	-2.99859	0.0050803	1	-2.56321	29	-3.07662	0.00209361	1	ARHGEF38	Rho guanine nucleotide exchange factor 38 [Source:HGNC Symbol;Acc:HGNC:25968]
ENSG00000147121	0.469646	2.66126	2.99829	0.00508426	1	-2.16467	29	2.50973	0.0120823	1	KRBOX4	KRAB box domain containing 4 [Source:HGNC Symbol;Acc:HGNC:26007]
ENSG00000143493	0.332201	4.17806	2.99828	0.00508443	1	-2.30342	29	2.54866	0.0108138	1	INTS7	integrator complex subunit 7 [Source:HGNC Symbol;Acc:HGNC:24484]
ENSG00000065268	0.457001	2.95001	2.99649	0.00510796	1	-2.19197	29	2.49603	0.0125592	1	WDR18	WD repeat domain 18 [Source:HGNC Symbol;Acc:HGNC:17956]
ENSG00000103415	0.353675	4.46985	2.99646	0.00510836	1	-2.34066	29	2.493	0.0126668	1	HMOX2	heme oxygenase 2 [Source:HGNC Symbol;Acc:HGNC:5014]
ENSG00000182551	0.273901	5.18257	2.99499	0.00512775	1	-2.41682	29	2.56557	0.0103007	1	ADI1	acireductone dioxygenase 1 [Source:HGNC Symbol;Acc:HGNC:30576]
ENSG00000223705	0.355851	5.63174	2.99407	0.00513989	1	-2.46318	29	2.43329	0.0149624	1	NSUN5P1	NSUN5 pseudogene 1 [Source:HGNC Symbol;Acc:HGNC:19146]
ENSG00000170584	0.555269	3.56085	2.99007	0.00519314	1	-2.26354	29	2.39901	0.0164394	1	NUDCD2	NudC domain containing 2 [Source:HGNC Symbol;Acc:HGNC:30535]
ENSG00000071462	0.328943	3.88344	2.98942	0.00520188	1	-2.29772	29	2.56873	0.0102071	1	BUD23	BUD23 rRNA methyltransferase and ribosome maturation factor [Source:HGNC Symbol;Acc:HGNC:16405]
ENSG00000272406	0.744476	-0.505135	2.98433	0.00527042	1	-2.36467	29	2.77499	0.00552037	1	AC108102.1	novel transcript
ENSG00000274523	0.29729	3.28801	2.9816	0.00530766	1	-2.25257	29	2.73814	0.00617874	1	RCC1L	RCC1 like [Source:HGNC Symbol;Acc:HGNC:14948]
ENSG00000107614	0.391721	4.60064	2.97792	0.00535805	1	-2.40411	29	2.42766	0.0151964	1	TRDMT1	tRNA aspartic acid methyltransferase 1 [Source:HGNC Symbol;Acc:HGNC:2977]
ENSG00000186777	1.42711	-1.77708	2.97678	0.0053738	1	-2.6866	29	2.48372	0.0130018	1	ZNF732	zinc finger protein 732 [Source:HGNC Symbol;Acc:HGNC:37138]
ENSG00000242607	0.987667	-0.712861	2.97399	0.00541241	1	-2.31986	29	2.49166	0.0127146	1	RPS3AP34	RPS3A pseudogene 34 [Source:HGNC Symbol;Acc:HGNC:36293]
ENSG00000156049	-1.89884	-2.04679	-2.97379	0.0054153	1	-2.86652	29	-3.12549	0.00177508	1	GNA14	G protein subunit alpha 14 [Source:HGNC Symbol;Acc:HGNC:4382]
ENSG00000134744	0.2368	6.77104	2.97058	0.00546004	1	-2.60657	29	2.52167	0.0116799	1	TUT4	terminal uridylyl transferase 4 [Source:HGNC Symbol;Acc:HGNC:28981]
ENSG00000170265	0.399673	3.82984	2.96936	0.00547727	1	-2.33819	29	2.45644	0.0140323	1	ZNF282	zinc finger protein 282 [Source:HGNC Symbol;Acc:HGNC:13076]
ENSG00000211792	0.559436	1.88555	2.96922	0.00547918	1	-2.16871	29	2.49476	0.0126041	1	TRAV14DV4	T cell receptor alpha variable 14/delta variable 4 [Source:HGNC Symbol;Acc:HGNC:12110]
ENSG00000152464	0.389524	2.77949	2.96598	0.00552496	1	-2.24053	29	2.57058	0.0101528	1	RPP38	ribonuclease P/MRP subunit p38 [Source:HGNC Symbol;Acc:HGNC:30329]
ENSG00000170915	0.316981	5.33296	2.96575	0.00552825	1	-2.50431	29	2.45148	0.014227	1	PAQR8	progestin and adipoQ receptor family member 8 [Source:HGNC Symbol;Acc:HGNC:15708]
ENSG00000268279	-1.42515	-1.75274	-2.96534	0.00553399	1	-2.7294	29	-3.18222	0.0014615	1	AC090004.1	novel transcript
ENSG00000198821	0.335814	6.78345	2.96445	0.00554662	1	-2.61918	29	2.39003	0.016847	1	CD247	CD247 molecule [Source:HGNC Symbol;Acc:HGNC:1677]
ENSG00000175087	0.371819	4.28867	2.9601	0.00560896	1	-2.40828	29	2.44432	0.0145126	1	PDIK1L	PDLIM1 interacting kinase 1 like [Source:HGNC Symbol;Acc:HGNC:18981]
ENSG00000100023	0.256241	5.65322	2.95803	0.00563879	1	-2.54173	29	2.53091	0.0113767	1	PPIL2	peptidylprolyl isomerase like 2 [Source:HGNC Symbol;Acc:HGNC:9261]
ENSG00000198612	0.308386	4.59717	2.95775	0.00564279	1	-2.44001	29	2.50697	0.0121771	1	COPS8	COP9 signalosome subunit 8 [Source:HGNC Symbol;Acc:HGNC:24335]
ENSG00000157181	0.297095	4.03423	2.95463	0.00568807	1	-2.39242	29	2.57866	0.00991849	1	ODR4	odr-4 GPCR localization factor homolog [Source:HGNC Symbol;Acc:HGNC:24299]
ENSG00000117280	0.250461	5.7483	2.95355	0.00570383	1	-2.55905	29	2.53386	0.0112814	1	RAB29	RAB29, member RAS oncogene family [Source:HGNC Symbol;Acc:HGNC:9789]
ENSG00000104833	0.672567	1.62721	2.95259	0.00571791	1	-2.20602	29	2.40454	0.016193	1	TUBB4A	tubulin beta 4A class IVa [Source:HGNC Symbol;Acc:HGNC:20774]
ENSG00000214772	1.255	-1.69577	2.94845	0.00577883	1	-2.71515	29	2.51105	0.0120373	1	AC010168.1	novel transcript
ENSG00000274769	2.35819	-4.02349	2.94805	0.00578482	1	-3.56515	29	2.48987	0.0127791	1	AC016747.4	novel transcript
ENSG00000027001	0.65436	2.18662	2.94752	0.0057926	1	-2.24512	29	2.37692	0.0174579	1	MIPEP	mitochondrial intermediate peptidase [Source:HGNC Symbol;Acc:HGNC:7104]
ENSG00000181638	0.481413	3.4397	2.94565	0.00582043	1	-2.3534	29	2.39318	0.0167031	1	ZFP41	ZFP41 zinc finger protein [Source:HGNC Symbol;Acc:HGNC:26786]
ENSG00000221737	5.52352	-0.940666	2.94515	0.00582785	1	-2.36059	29	2.26895	0.0232715	1	MIR548I1	microRNA 548i-1 [Source:HGNC Symbol;Acc:HGNC:35352]
ENSG00000274963	-0.845439	-0.485385	-2.94235	0.00586979	1	-2.43029	29	-3.28993	0.00100213	1	RN7SL600P	RNA, 7SL, cytoplasmic 600, pseudogene [Source:HGNC Symbol;Acc:HGNC:46616]
ENSG00000100014	0.213576	5.84142	2.94215	0.00587286	1	-2.59483	29	2.62891	0.00856594	1	SPECC1L	sperm antigen with calponin homology and coiled-coil domains 1 like [Source:HGNC Symbol;Acc:HGNC:29022]
ENSG00000115274	0.256872	3.26536	2.94208	0.00587384	1	-2.34455	29	2.87212	0.00407726	1	INO80B	INO80 complex subunit B [Source:HGNC Symbol;Acc:HGNC:13324]
ENSG00000185252	0.412232	3.01164	2.94072	0.00589437	1	-2.32191	29	2.47645	0.0132694	1	ZNF74	zinc finger protein 74 [Source:HGNC Symbol;Acc:HGNC:13144]
ENSG00000234017	1.3047	-2.03857	2.93991	0.00590648	1	-2.84888	29	2.53242	0.0113277	1	AC022018.1	pseudogene similar to part of eukaryotic translation elongation factor 1 alpha 1 (EEF1A1)
ENSG00000182774	0.208148	7.74609	2.93978	0.00590857	1	-2.75447	29	2.50663	0.0121889	1	RPS17	ribosomal protein S17 [Source:HGNC Symbol;Acc:HGNC:10397]
ENSG00000242992	0.918096	-0.624644	2.93597	0.00596632	1	-2.44192	29	2.5237	0.0116127	1	FTH1P4	ferritin heavy chain 1 pseudogene 4 [Source:HGNC Symbol;Acc:HGNC:3991]
ENSG00000181004	0.377487	1.89747	2.93579	0.00596906	1	-2.25596	29	2.68631	0.00722467	1	BBS12	Bardet-Biedl syndrome 12 [Source:HGNC Symbol;Acc:HGNC:26648]
ENSG00000240344	0.356081	3.64376	2.93512	0.00597922	1	-2.39941	29	2.48251	0.0130461	1	PPIL3	peptidylprolyl isomerase like 3 [Source:HGNC Symbol;Acc:HGNC:9262]
ENSG00000196465	0.709083	0.754348	2.93267	0.00601688	1	-2.24123	29	2.43881	0.0147357	1	MYL6B	myosin light chain 6B [Source:HGNC Symbol;Acc:HGNC:29823]
ENSG00000163703	0.374708	3.22589	2.92995	0.00605877	1	-2.3704	29	2.48848	0.0128292	1	CRELD1	cysteine rich with EGF like domains 1 [Source:HGNC Symbol;Acc:HGNC:14630]
ENSG00000255717	0.303573	4.97977	2.92922	0.00607006	1	-2.55554	29	2.44818	0.0143581	1	SNHG1	small nucleolar RNA host gene 1 [Source:HGNC Symbol;Acc:HGNC:32688]
ENSG00000250030	1.03814	-1.37309	2.92777	0.00609254	1	-2.58894	29	2.52216	0.0116636	1	AC104806.1	CCR4-NOT transcription complex, subunit 7 (CNOT7) pseudogene
ENSG00000280269	1.09166	-1.66389	2.92209	0.00618149	1	-2.73177	29	2.56012	0.0104637	1	AP000577.2	TEC
ENSG00000269427	-1.3069	-0.636256	-2.92057	0.00620542	1	-2.46257	29	-3.06236	0.002196	1	AC024075.3	novel transcript, antisense C19orf42
ENSG00000228292	0.969541	-1.46745	2.91779	0.00624964	1	-2.67978	29	2.61355	0.0089608	1	AL512604.1	ribosomal protein L21 (RPL21) pseudogene
ENSG00000250574	0.71528	-0.801619	2.9113	0.00635377	1	-2.48465	29	2.71531	0.00662138	1	AC112173.1	sulfiredoxin 1 homolog (S. cerevisiae) (SRXN1) pseudogene
ENSG00000256053	0.385879	2.89544	2.90953	0.00638253	1	-2.3814	29	2.48747	0.0128657	1	COA8	cytochrome c oxidase assembly factor 8 [Source:HGNC Symbol;Acc:HGNC:20492]
ENSG00000140525	0.602787	3.69607	2.90837	0.00640136	1	-2.47145	29	2.29915	0.0214965	1	FANCI	FA complementation group I [Source:HGNC Symbol;Acc:HGNC:25568]
ENSG00000012211	0.427996	2.76101	2.90765	0.00641302	1	-2.36628	29	2.4522	0.0141986	1	PRICKLE3	prickle planar cell polarity protein 3 [Source:HGNC Symbol;Acc:HGNC:6645]
ENSG00000079819	-0.451384	4.26057	-2.90614	0.0064377	1	-2.52612	29	-3.03656	0.00239297	1	EPB41L2	erythrocyte membrane protein band 4.1 like 2 [Source:HGNC Symbol;Acc:HGNC:3379]
ENSG00000232040	1.74486	-2.4713	2.90076	0.00652652	1	-2.93487	29	2.36932	0.0178207	1	ZBED9	zinc finger BED-type containing 9 [Source:HGNC Symbol;Acc:HGNC:13851]
ENSG00000159593	0.311932	4.23246	2.89982	0.00654204	1	-2.54193	29	2.45913	0.0139275	1	NAE1	NEDD8 activating enzyme E1 subunit 1 [Source:HGNC Symbol;Acc:HGNC:621]
ENSG00000156345	0.577059	0.846765	2.89766	0.00657811	1	-2.30835	29	2.47927	0.0131651	1	CDK20	cyclin dependent kinase 20 [Source:HGNC Symbol;Acc:HGNC:21420]
ENSG00000078699	0.285395	5.60711	2.89741	0.00658218	1	-2.68309	29	2.40841	0.0160221	1	CBFA2T2	CBFA2/RUNX1 partner transcriptional co-repressor 2 [Source:HGNC Symbol;Acc:HGNC:1536]
ENSG00000267532	1.50405	-1.60215	2.89712	0.00658707	1	-2.86377	29	2.39768	0.0164991	1	MIR497HG	mir-497-195 cluster host gene [Source:HGNC Symbol;Acc:HGNC:39523]
ENSG00000153406	0.420901	2.77645	2.89661	0.00659556	1	-2.40025	29	2.43718	0.0148025	1	NMRAL1	NmrA like redox sensor 1 [Source:HGNC Symbol;Acc:HGNC:24987]
ENSG00000143543	0.190288	5.64695	2.89661	0.00659557	1	-2.69433	29	2.69583	0.00702127	1	JTB	jumping translocation breakpoint [Source:HGNC Symbol;Acc:HGNC:6201]
ENSG00000165915	0.242593	4.22663	2.89474	0.00662701	1	-2.55397	29	2.64565	0.00815339	1	SLC39A13	solute carrier family 39 member 13 [Source:HGNC Symbol;Acc:HGNC:20859]
ENSG00000272821	0.905265	0.075056	2.89391	0.00664098	1	-2.36661	29	2.37493	0.0175521	1	U62317.1	novel transcript, antisense to SCO2
ENSG00000071082	0.196125	8.84709	2.89376	0.00664358	1	-2.93882	29	2.43777	0.0147783	1	RPL31	ribosomal protein L31 [Source:HGNC Symbol;Acc:HGNC:10334]
ENSG00000255710	0.817833	-0.25629	2.89131	0.00668491	1	-2.41711	29	2.45683	0.014017	1	AP003170.1	interferon stimulated exonuclease gene 20kDa-like 2 (ISG20L2) pseudogene
ENSG00000267272	1.68904	-1.91619	2.88969	0.00671253	1	-2.89633	29	2.35568	0.0184887	1	LINC01140	long intergenic non-protein coding RNA 1140 [Source:HGNC Symbol;Acc:HGNC:27922]
ENSG00000254852	2.22963	-2.17892	2.88892	0.00672567	1	-3.02886	29	2.30969	0.0209051	1	NPIPA2	nuclear pore complex interacting protein family member A2 [Source:HGNC Symbol;Acc:HGNC:41979]
ENSG00000177889	0.241906	6.37141	2.88381	0.00681339	1	-2.776	29	2.43308	0.014971	1	UBE2N	ubiquitin conjugating enzyme E2 N [Source:HGNC Symbol;Acc:HGNC:12492]
ENSG00000159917	0.322637	3.17325	2.8811	0.00686026	1	-2.47437	29	2.53422	0.0112698	1	ZNF235	zinc finger protein 235 [Source:HGNC Symbol;Acc:HGNC:12866]
ENSG00000158079	0.49111	1.75566	2.8743	0.00697954	1	-2.37889	29	2.43299	0.0149749	1	PTPDC1	protein tyrosine phosphatase domain containing 1 [Source:HGNC Symbol;Acc:HGNC:30184]
ENSG00000184574	0.257753	4.73305	2.8722	0.00701669	1	-2.64952	29	2.50459	0.0122594	1	LPAR5	lysophosphatidic acid receptor 5 [Source:HGNC Symbol;Acc:HGNC:13307]
ENSG00000197540	0.386279	4.24804	2.8709	0.00703982	1	-2.59636	29	2.34498	0.0190283	1	GZMM	granzyme M [Source:HGNC Symbol;Acc:HGNC:4712]
ENSG00000214552	1.35233	-2.27375	2.86925	0.0070693	1	-2.96973	29	2.44221	0.0145977	1	COPS8P2	COP9 signalosome subunit 8 pseudogene 2 [Source:HGNC Symbol;Acc:HGNC:45270]
ENSG00000140474	0.385864	4.04224	2.86833	0.00708566	1	-2.59864	29	2.34437	0.0190595	1	ULK3	unc-51 like kinase 3 [Source:HGNC Symbol;Acc:HGNC:19703]
ENSG00000270276	0.799553	3.90004	2.86074	0.00722287	1	-2.55397	29	2.22804	0.0258776	1	H4C15	H4 clustered histone 15 [Source:HGNC Symbol;Acc:HGNC:29607]
ENSG00000214954	0.947343	-0.305721	2.86014	0.00723389	1	-2.48762	29	2.36539	0.0180111	1	LRRC69	leucine rich repeat containing 69 [Source:HGNC Symbol;Acc:HGNC:34303]
ENSG00000133103	0.379114	4.51638	2.8579	0.00727492	1	-2.65329	29	2.32443	0.0201025	1	COG6	component of oligomeric golgi complex 6 [Source:HGNC Symbol;Acc:HGNC:18621]
ENSG00000105122	0.245501	6.06516	2.85764	0.00727974	1	-2.80872	29	2.41348	0.015801	1	RASAL3	RAS protein activator like 3 [Source:HGNC Symbol;Acc:HGNC:26129]
ENSG00000104432	-0.830849	1.00096	-2.85706	0.00729046	1	-2.39055	29	-2.99197	0.00277179	1	IL7	interleukin 7 [Source:HGNC Symbol;Acc:HGNC:6023]
ENSG00000005059	0.348854	5.44037	2.85537	0.00732162	1	-2.76949	29	2.30264	0.0212991	1	MCUB	mitochondrial calcium uniporter dominant negative subunit beta [Source:HGNC Symbol;Acc:HGNC:26076]
ENSG00000240669	-0.90586	-1.27131	-2.85289	0.00736759	1	-2.76348	29	-3.28465	0.00102109	1	AC023424.1	ribosomal protein S14 (RPS14) pseudogene
ENSG00000179899	0.65869	1.43318	2.85237	0.00737719	1	-2.40882	29	2.32185	0.0202411	1	PHC1P1	polyhomeotic homolog 1 pseudogene 1 [Source:HGNC Symbol;Acc:HGNC:34502]
ENSG00000068024	-0.297721	6.55632	-2.85116	0.00739973	1	-2.86091	29	-3.0146	0.00257321	1	HDAC4	histone deacetylase 4 [Source:HGNC Symbol;Acc:HGNC:14063]
ENSG00000226937	0.837775	0.185795	2.85086	0.00740537	1	-2.43328	29	2.34297	0.0191308	1	CEP164P1	centrosomal protein 164 pseudogene 1 [Source:HGNC Symbol;Acc:HGNC:44988]
ENSG00000285627	0.69481	0.448828	2.84813	0.00745652	1	-2.41896	29	2.38468	0.017094	1	AC005343.1	novel transcript, antisense to ADIPOR2
ENSG00000270659	1.49592	-2.43089	2.84747	0.00746884	1	-3.12198	29	2.41365	0.0157935	1	AC079610.1	novel transcript
ENSG00000254427	2.01763	-2.92924	2.84513	0.00751301	1	-3.31207	29	2.33909	0.0193308	1	LINC02696	long intergenic non-protein coding RNA 2696 [Source:HGNC Symbol;Acc:HGNC:54210]
ENSG00000205981	0.259062	3.36268	2.84373	0.00753957	1	-2.57545	29	2.67298	0.00751798	1	DNAJC19	DnaJ heat shock protein family (Hsp40) member C19 [Source:HGNC Symbol;Acc:HGNC:30528]
ENSG00000145425	0.22518	9.01053	2.84222	0.00756833	1	-3.07211	29	2.31983	0.0203503	1	RPS3A	ribosomal protein S3A [Source:HGNC Symbol;Acc:HGNC:10421]
ENSG00000211819	-1.01697	-1.53803	-2.83822	0.00764496	1	-2.8616	29	-3.22147	0.00127533	1	TRAV40	T cell receptor alpha variable 40 [Source:HGNC Symbol;Acc:HGNC:12141]
ENSG00000006062	0.217065	5.27365	2.8382	0.00764535	1	-2.78452	29	2.53589	0.0112163	1	MAP3K14	mitogen-activated protein kinase kinase kinase 14 [Source:HGNC Symbol;Acc:HGNC:6853]
ENSG00000146083	0.16397	7.9458	2.83576	0.00769247	1	-3.00416	29	2.54572	0.0109054	1	RNF44	ring finger protein 44 [Source:HGNC Symbol;Acc:HGNC:19180]
ENSG00000275401	1.23419	-1.65496	2.83515	0.00770425	1	-2.81457	29	2.36646	0.0179593	1	AL391095.3	novel transcript
ENSG00000159884	0.505923	0.968813	2.83289	0.00774824	1	-2.43893	29	2.49761	0.0125034	1	CCDC107	coiled-coil domain containing 107 [Source:HGNC Symbol;Acc:HGNC:28465]
ENSG00000242661	-1.41854	-1.67801	-2.83251	0.00775558	1	-3.05509	29	-3.09251	0.00198474	1	RPS3AP43	RPS3A pseudogene 43 [Source:HGNC Symbol;Acc:HGNC:36684]
ENSG00000100146	-0.845674	-0.152861	-2.83114	0.00778238	1	-2.52611	29	-3.07448	0.00210873	1	SOX10	SRY-box transcription factor 10 [Source:HGNC Symbol;Acc:HGNC:11190]
ENSG00000185043	0.292593	4.08176	2.82407	0.00792189	1	-2.68677	29	2.43077	0.0150669	1	CIB1	calcium and integrin binding 1 [Source:HGNC Symbol;Acc:HGNC:16920]
ENSG00000262209	-1.04818	-1.33392	-2.82228	0.00795746	1	-2.71296	29	-3.07463	0.0021076	1	PCDHGB3	protocadherin gamma subfamily B, 3 [Source:HGNC Symbol;Acc:HGNC:8710]
ENSG00000080845	0.3317	5.54118	2.82181	0.00796678	1	-2.84789	29	2.28096	0.0225509	1	DLGAP4	DLG associated protein 4 [Source:HGNC Symbol;Acc:HGNC:24476]
ENSG00000126088	0.31446	3.43048	2.82118	0.00797954	1	-2.63255	29	2.44462	0.0145006	1	UROD	uroporphyrinogen decarboxylase [Source:HGNC Symbol;Acc:HGNC:12591]
ENSG00000163618	1.11934	-1.36372	2.82034	0.00799624	1	-2.81863	29	2.39038	0.0168311	1	CADPS	calcium dependent secretion activator [Source:HGNC Symbol;Acc:HGNC:1426]
ENSG00000145247	0.413304	2.93843	2.82027	0.00799775	1	-2.57754	29	2.35033	0.0187569	1	OCIAD2	OCIA domain containing 2 [Source:HGNC Symbol;Acc:HGNC:28685]
ENSG00000148343	0.468974	3.39972	2.819	0.00802335	1	-2.63273	29	2.27241	0.023062	1	MIGA2	mitoguardin 2 [Source:HGNC Symbol;Acc:HGNC:23621]
ENSG00000215867	0.394543	2.26578	2.81816	0.00804028	1	-2.52262	29	2.45209	0.0142027	1	KRT18P57	keratin 18 pseudogene 57 [Source:HGNC Symbol;Acc:HGNC:48884]
ENSG00000272267	2.1064	-2.4473	2.81791	0.00804516	1	-3.13707	29	2.25546	0.0241046	1	AC021242.3	novel transcript, antisense to TNKS
ENSG00000196110	0.45498	2.98995	2.81545	0.0080951	1	-2.59583	29	2.30194	0.0213384	1	ZNF699	zinc finger protein 699 [Source:HGNC Symbol;Acc:HGNC:24750]
ENSG00000177963	0.236019	5.79713	2.81299	0.00814512	1	-2.896	29	2.39322	0.0167013	1	RIC8A	RIC8 guanine nucleotide exchange factor A [Source:HGNC Symbol;Acc:HGNC:29550]
ENSG00000149262	0.291982	4.89164	2.80911	0.00822473	1	-2.82017	29	2.33799	0.0193877	1	INTS4	integrator complex subunit 4 [Source:HGNC Symbol;Acc:HGNC:25048]
ENSG00000272070	1.57445	-1.84681	2.80609	0.00828719	1	-2.93278	29	2.27246	0.0230589	1	AC005618.1	novel transcript
ENSG00000197863	0.460992	2.20213	2.80462	0.00831778	1	-2.55843	29	2.33724	0.0194269	1	ZNF790	zinc finger protein 790 [Source:HGNC Symbol;Acc:HGNC:33114]
ENSG00000275379	0.370971	3.65806	2.80302	0.00835116	1	-2.69923	29	2.31404	0.0206655	1	H3C11	H3 clustered histone 11 [Source:HGNC Symbol;Acc:HGNC:4771]
ENSG00000213760	0.879171	0.0642652	2.80288	0.00835405	1	-2.53283	29	2.28639	0.0222315	1	ATP6V1G2	ATPase H+ transporting V1 subunit G2 [Source:HGNC Symbol;Acc:HGNC:862]
ENSG00000095574	0.258833	5.48062	2.80284	0.00835472	1	-2.88544	29	2.35539	0.0185035	1	IKZF5	IKAROS family zinc finger 5 [Source:HGNC Symbol;Acc:HGNC:14283]
ENSG00000273489	0.625647	1.99726	2.8027	0.00835776	1	-2.53622	29	2.25669	0.0240276	1	AC008264.2	novel transcript, antisense to MKLN1
ENSG00000239435	-2.27732	-4.87867	-2.80215	0.00836919	1	-3.79459	29	-3.10212	0.00192142	1	KCNMB3P1	KCNMB3 pseudogene 1 [Source:HGNC Symbol;Acc:HGNC:6288]
ENSG00000251595	0.53052	0.995293	2.79979	0.00841876	1	-2.5049	29	2.41715	0.0156426	1	ABCA11P	ATP binding cassette subfamily A member 11, pseudogene [Source:HGNC Symbol;Acc:HGNC:31]
ENSG00000275759	-1.24605	-1.19574	-2.79737	0.00846999	1	-2.80282	29	-2.99731	0.0027237	1	AC026367.3	novel transcript
ENSG00000267680	0.268153	5.05878	2.79707	0.00847631	1	-2.86208	29	2.35515	0.0185154	1	ZNF224	zinc finger protein 224 [Source:HGNC Symbol;Acc:HGNC:13017]
ENSG00000166349	-1.09741	-0.143113	-2.79657	0.00848695	1	-2.56358	29	-2.93585	0.0033264	1	RAG1	recombination activating 1 [Source:HGNC Symbol;Acc:HGNC:9831]
ENSG00000198912	0.212737	4.77978	2.79631	0.00849231	1	-2.83063	29	2.56392	0.0103497	1	C1orf174	chromosome 1 open reading frame 174 [Source:HGNC Symbol;Acc:HGNC:27915]
ENSG00000141854	0.656045	0.0703833	2.79579	0.0085035	1	-2.53976	29	2.4049	0.0161767	1	MISP3	MISP family member 3 [Source:HGNC Symbol;Acc:HGNC:26963]
ENSG00000272702	1.16709	-1.7818	2.79343	0.00855382	1	-2.98838	29	2.40415	0.0162101	1	AC010913.1	novel transcript
ENSG00000133065	0.299217	4.24099	2.79311	0.00856067	1	-2.77517	29	2.36361	0.018098	1	SLC41A1	solute carrier family 41 member 1 [Source:HGNC Symbol;Acc:HGNC:19429]
ENSG00000271732	1.09589	-1.42186	2.79305	0.00856188	1	-2.88837	29	2.38727	0.0169738	1	AL137798.1	novel transcript
ENSG00000183624	0.339579	4.1069	2.79148	0.00859558	1	-2.76918	29	2.30919	0.0209333	1	HMCES	5-hydroxymethylcytosine binding, ES cell specific [Source:HGNC Symbol;Acc:HGNC:24446]
ENSG00000173065	0.216743	4.85893	2.79005	0.00862632	1	-2.85286	29	2.52369	0.0116131	1	FAM222B	family with sequence similarity 222 member B [Source:HGNC Symbol;Acc:HGNC:25563]
ENSG00000204789	0.601647	1.06002	2.78795	0.00867151	1	-2.52997	29	2.31794	0.0204526	1	ZNF204P	zinc finger protein 204, pseudogene [Source:HGNC Symbol;Acc:HGNC:12995]
ENSG00000171960	0.325398	2.27621	2.78794	0.00867174	1	-2.59962	29	2.55411	0.010646	1	PPIH	peptidylprolyl isomerase H [Source:HGNC Symbol;Acc:HGNC:14651]
ENSG00000064995	0.244568	3.80755	2.7855	0.00872483	1	-2.74491	29	2.57332	0.0100729	1	TAF11	TATA-box binding protein associated factor 11 [Source:HGNC Symbol;Acc:HGNC:11544]
ENSG00000114023	0.300878	3.66518	2.78388	0.00876004	1	-2.74384	29	2.39637	0.0165582	1	FAM162A	family with sequence similarity 162 member A [Source:HGNC Symbol;Acc:HGNC:17865]
ENSG00000171793	0.396122	3.51677	2.78327	0.00877339	1	-2.72715	29	2.27792	0.0227315	1	CTPS1	CTP synthase 1 [Source:HGNC Symbol;Acc:HGNC:2519]
ENSG00000275976	0.51046	1.17456	2.78284	0.0087829	1	-2.54471	29	2.37356	0.0176173	1	AC211476.3	speedy/RINGO cell cycle regulator family member E1 (SPDYE1) pseudogene
ENSG00000142544	0.476099	1.49937	2.78031	0.00883838	1	-2.55451	29	2.39504	0.0166186	1	CTU1	cytosolic thiouridylase subunit 1 [Source:HGNC Symbol;Acc:HGNC:29590]
ENSG00000259924	0.385133	1.83865	2.77849	0.00887856	1	-2.57949	29	2.48647	0.0129016	1	AC011939.1	DnaJ (Hsp40) homolog, subfamily B, member 14 pseudogene
ENSG00000124207	0.176417	6.08998	2.77671	0.00891816	1	-2.99765	29	2.56525	0.0103101	1	CSE1L	chromosome segregation 1 like [Source:HGNC Symbol;Acc:HGNC:2431]
ENSG00000172460	1.33305	0.186355	2.77519	0.00895201	1	-2.60109	29	2.17895	0.0293356	1	PRSS30P	serine protease 30, pseudogene [Source:HGNC Symbol;Acc:HGNC:28753]
ENSG00000144580	0.23861	5.72032	2.77428	0.0089724	1	-2.97281	29	2.34937	0.0188052	1	CNOT9	CCR4-NOT transcription complex subunit 9 [Source:HGNC Symbol;Acc:HGNC:10445]
ENSG00000132879	0.329864	3.05413	2.7739	0.00898082	1	-2.70099	29	2.39607	0.0165719	1	FBXO44	F-box protein 44 [Source:HGNC Symbol;Acc:HGNC:24847]
ENSG00000247324	-1.77089	-1.71062	-2.77334	0.00899339	1	-2.94225	29	-2.90558	0.00366575	1	AC010547.1	novel transcript, antisense to ZNF23
ENSG00000171863	0.191062	7.67566	2.77022	0.00906342	1	-3.13965	29	2.36149	0.0182015	1	RPS7	ribosomal protein S7 [Source:HGNC Symbol;Acc:HGNC:10440]
ENSG00000185088	0.355003	4.34806	2.76938	0.00908245	1	-2.85231	29	2.25174	0.0243389	1	RPS27L	ribosomal protein S27 like [Source:HGNC Symbol;Acc:HGNC:18476]
ENSG00000224727	0.764426	-0.610191	2.76896	0.00909199	1	-2.68375	29	2.41044	0.0159334	1	FCF1P7	FCF1 pseudogene 7 [Source:HGNC Symbol;Acc:HGNC:44619]
ENSG00000260357	1.2514	-2.00222	2.76844	0.00910372	1	-3.10481	29	2.37524	0.0175378	1	DNM1P34	dynamin 1 pseudogene 34 [Source:HGNC Symbol;Acc:HGNC:35181]
ENSG00000114735	0.369417	4.85995	2.7669	0.00913863	1	-2.90891	29	2.21851	0.0265203	1	HEMK1	HemK methyltransferase family member 1 [Source:HGNC Symbol;Acc:HGNC:24923]
ENSG00000102119	0.319787	3.88986	2.76679	0.0091411	1	-2.80682	29	2.31972	0.0203558	1	EMD	emerin [Source:HGNC Symbol;Acc:HGNC:3331]
ENSG00000154473	0.19453	6.30242	2.76575	0.0091648	1	-3.04038	29	2.434	0.0149332	1	BUB3	BUB3 mitotic checkpoint protein [Source:HGNC Symbol;Acc:HGNC:1151]
ENSG00000231500	0.192945	8.18622	2.76188	0.00925336	1	-3.19761	29	2.32166	0.0202515	1	RPS18	ribosomal protein S18 [Source:HGNC Symbol;Acc:HGNC:10401]
ENSG00000102738	0.278696	3.49417	2.76083	0.00927762	1	-2.76575	29	2.46079	0.0138633	1	MRPS31	mitochondrial ribosomal protein S31 [Source:HGNC Symbol;Acc:HGNC:16632]
ENSG00000132470	-1.08284	0.924219	-2.75924	0.00931422	1	-2.58453	29	-2.86096	0.00422355	1	ITGB4	integrin subunit beta 4 [Source:HGNC Symbol;Acc:HGNC:6158]
ENSG00000226007	2.63235	-2.76288	2.75864	0.00932823	1	-3.42475	29	2.18677	0.0287591	1	BX005266.2	novel transcript
ENSG00000137492	0.195971	6.3152	2.75768	0.00935049	1	-3.05848	29	2.41788	0.0156113	1	THAP12	THAP domain containing 12 [Source:HGNC Symbol;Acc:HGNC:9440]
ENSG00000086189	0.229581	5.48845	2.75496	0.00941395	1	-2.99216	29	2.3674	0.0179138	1	DIMT1	DIMT1 rRNA methyltransferase and ribosome maturation factor [Source:HGNC Symbol;Acc:HGNC:30217]
ENSG00000081985	0.554224	2.82595	2.75347	0.00944872	1	-2.72437	29	2.18926	0.028578	1	IL12RB2	interleukin 12 receptor subunit beta 2 [Source:HGNC Symbol;Acc:HGNC:5972]
ENSG00000164161	-1.39469	-1.06172	-2.7532	0.00945514	1	-2.8255	29	-2.90473	0.0036757	1	HHIP	hedgehog interacting protein [Source:HGNC Symbol;Acc:HGNC:14866]
ENSG00000156928	0.373143	3.56879	2.75197	0.00948388	1	-2.79105	29	2.26897	0.02327	1	MALSU1	mitochondrial assembly of ribosomal large subunit 1 [Source:HGNC Symbol;Acc:HGNC:21721]
ENSG00000275714	0.465147	2.37225	2.75103	0.00950615	1	-2.67513	29	2.27092	0.0231518	1	H3C1	H3 clustered histone 1 [Source:HGNC Symbol;Acc:HGNC:4766]
ENSG00000267793	0.764689	-3.10973	2.74912	0.00955131	1	-2.94831	29	2.69551	0.007028	1	AC009977.1	ADAM metallopeptidase domain (ADAM) pseudogene
ENSG00000139645	0.224626	5.98472	2.74811	0.00957514	1	-3.05398	29	2.33656	0.0194622	1	ANKRD52	ankyrin repeat domain 52 [Source:HGNC Symbol;Acc:HGNC:26614]
ENSG00000104964	0.205607	8.40073	2.74786	0.00958107	1	-3.23953	29	2.27171	0.0231043	1	TLE5	TLE family member 5, transcriptional modulator [Source:HGNC Symbol;Acc:HGNC:307]
ENSG00000213676	0.178676	6.66295	2.74785	0.00958145	1	-3.11005	29	2.45194	0.0142089	1	ATF6B	activating transcription factor 6 beta [Source:HGNC Symbol;Acc:HGNC:2349]
ENSG00000139914	-0.68748	0.375062	-2.74593	0.00962707	1	-2.62532	29	-3.00641	0.00264353	1	FITM1	fat storage inducing transmembrane protein 1 [Source:HGNC Symbol;Acc:HGNC:33714]
ENSG00000184967	0.624875	1.44325	2.7444	0.00966373	1	-2.6304	29	2.22495	0.0260847	1	NOC4L	nucleolar complex associated 4 homolog [Source:HGNC Symbol;Acc:HGNC:28461]
ENSG00000232593	0.340855	3.93192	2.74316	0.00969355	1	-2.84986	29	2.27054	0.0231749	1	KANTR	KDM5C adjacent transcript [Source:HGNC Symbol;Acc:HGNC:49510]
ENSG00000272087	0.732811	-0.544806	2.74275	0.00970339	1	-2.72313	29	2.40364	0.0162328	1	AC080013.3	novel transcript
ENSG00000119688	0.276797	4.28978	2.74069	0.009753	1	-2.90298	29	2.3361	0.0194861	1	ABCD4	ATP binding cassette subfamily D member 4 [Source:HGNC Symbol;Acc:HGNC:68]
ENSG00000106628	0.432733	3.69256	2.74038	0.00976038	1	-2.83105	29	2.20164	0.0276911	1	POLD2	DNA polymerase delta 2, accessory subunit [Source:HGNC Symbol;Acc:HGNC:9176]
ENSG00000260141	1.19757	-1.10964	2.73901	0.0097935	1	-2.82932	29	2.22428	0.0261295	1	AC145350.2	novel transcript
ENSG00000186272	0.53013	2.85201	2.73742	0.00983225	1	-2.75699	29	2.18338	0.0290079	1	ZNF17	zinc finger protein 17 [Source:HGNC Symbol;Acc:HGNC:12958]
ENSG00000246214	1.2446	-1.33212	2.73737	0.00983333	1	-2.83554	29	2.21234	0.0269432	1	AC024588.1	novel transcript, antisense to FAM134B
ENSG00000228203	0.902959	1.3348	2.73698	0.009843	1	-2.63556	29	2.14979	0.031572	1	GRASLND	glycosaminoglycan regulatory associated long non-coding RNA [Source:HGNC Symbol;Acc:HGNC:30963]
ENSG00000254806	-2.91687	-2.61093	-2.73685	0.00984604	1	-3.35801	29	-2.8407	0.00450149	1	SYS1-DBNDD2	SYS1-DBNDD2 readthrough (NMD candidate) [Source:HGNC Symbol;Acc:HGNC:33535]
ENSG00000278965	0.513263	0.579378	2.73481	0.00989602	1	-2.63281	29	2.41193	0.0158683	1	AC122713.2	tec
ENSG00000111665	0.97465	-0.0601544	2.73472	0.00989804	1	-2.66023	29	2.1897	0.028546	1	CDCA3	cell division cycle associated 3 [Source:HGNC Symbol;Acc:HGNC:14624]
ENSG00000187514	0.199419	9.10788	2.73389	0.00991856	1	-3.31608	29	2.24818	0.0245648	1	PTMA	prothymosin alpha [Source:HGNC Symbol;Acc:HGNC:9623]
ENSG00000224287	1.9961	-0.254855	2.7335	0.00992793	1	-2.68811	29	2.10515	0.0352786	1	MSL3P1	MSL complex subunit 3 pseudogene 1 [Source:HGNC Symbol;Acc:HGNC:17837]
ENSG00000242882	1.30512	-1.52134	2.73304	0.00993943	1	-2.99263	29	2.2457	0.0247235	1	RPL5P11	ribosomal protein L5 pseudogene 11 [Source:HGNC Symbol;Acc:HGNC:35483]
ENSG00000164828	0.300885	5.37297	2.73221	0.00995969	1	-3.03605	29	2.22156	0.026313	1	SUN1	Sad1 and UNC84 domain containing 1 [Source:HGNC Symbol;Acc:HGNC:18587]
ENSG00000178980	0.248585	4.29642	2.73156	0.0099757	1	-2.9221	29	2.39916	0.0164328	1	SELENOW	selenoprotein W [Source:HGNC Symbol;Acc:HGNC:10752]
ENSG00000170860	0.213774	4.25346	2.73123	0.00998397	1	-2.91793	29	2.5577	0.0105368	1	LSM3	LSM3 homolog, U6 small nuclear RNA and mRNA degradation associated [Source:HGNC Symbol;Acc:HGNC:17874]
ENSG00000259780	-2.95791	-3.22767	-2.72926	0.0100327	1	-3.56472	29	-2.85506	0.00430282	1	AC009065.1	novel transcript
ENSG00000243797	-1.36614	-0.38167	-2.72909	0.0100369	1	-2.76835	29	-2.85888	0.0042514	1	AC004917.1	novel transcript, sense overlapping CCDC71L
ENSG00000267342	1.09516	-0.995492	2.72856	0.01005	1	-2.82068	29	2.23253	0.02558	1	AC087289.2	novel transcript, antisense to MRPL38
ENSG00000115942	0.235073	4.87543	2.72839	0.0100543	1	-2.98973	29	2.37366	0.0176127	1	ORC2	origin recognition complex subunit 2 [Source:HGNC Symbol;Acc:HGNC:8488]
ENSG00000238045	0.425648	1.5959	2.72835	0.0100554	1	-2.66747	29	2.38462	0.017097	1	AC009133.1	novel transcript, antisense to C16orf53 and MVP
ENSG00000255561	0.377644	2.25425	2.72792	0.0100659	1	-2.71384	29	2.36896	0.0178384	1	FDXACB1	ferredoxin-fold anticodon binding domain containing 1 [Source:HGNC Symbol;Acc:HGNC:25110]
ENSG00000248751	2.79706	-1.63664	2.72673	0.0100956	1	-2.90159	29	2.09711	0.0359837	1	AC004997.1	novel protein
ENSG00000181315	0.317425	4.56563	2.7254	0.0101288	1	-2.95546	29	2.24056	0.0250543	1	ZNF322	zinc finger protein 322 [Source:HGNC Symbol;Acc:HGNC:23640]
ENSG00000188869	0.991853	-1.41832	2.72412	0.0101609	1	-2.93327	29	2.33413	0.019589	1	TMC3	transmembrane channel like 3 [Source:HGNC Symbol;Acc:HGNC:22995]
ENSG00000196600	1.46278	-2.09569	2.72216	0.0102102	1	-3.21189	29	2.2625	0.0236663	1	SLC22A25	solute carrier family 22 member 25 [Source:HGNC Symbol;Acc:HGNC:32935]
ENSG00000108773	0.335909	3.99097	2.72118	0.010235	1	-2.91133	29	2.24398	0.0248339	1	KAT2A	lysine acetyltransferase 2A [Source:HGNC Symbol;Acc:HGNC:4201]
ENSG00000134242	0.209109	6.0414	2.7205	0.0102521	1	-3.12118	29	2.34305	0.0191268	1	PTPN22	protein tyrosine phosphatase non-receptor type 22 [Source:HGNC Symbol;Acc:HGNC:9652]
ENSG00000256537	0.21489	4.15173	2.7203	0.0102571	1	-2.93193	29	2.55279	0.0106864	1	SMIM10L1	small integral membrane protein 10 like 1 [Source:HGNC Symbol;Acc:HGNC:49847]
ENSG00000146576	0.224439	4.53212	2.71956	0.010276	1	-2.97302	29	2.44139	0.0146308	1	C7orf26	chromosome 7 open reading frame 26 [Source:HGNC Symbol;Acc:HGNC:21702]
ENSG00000172922	0.337834	3.49955	2.7191	0.0102876	1	-2.85684	29	2.28011	0.0226009	1	RNASEH2C	ribonuclease H2 subunit C [Source:HGNC Symbol;Acc:HGNC:24116]
ENSG00000273897	2.60582	-3.1423	2.71848	0.0103032	1	-3.47565	29	2.15125	0.0314563	1	PMS2P8	PMS1 homolog 2, mismatch repair system component pseudogene 8 [Source:HGNC Symbol;Acc:HGNC:33516]
ENSG00000176563	0.617532	1.97029	2.71779	0.010321	1	-2.71618	29	2.17122	0.0299147	1	CNTD1	cyclin N-terminal domain containing 1 [Source:HGNC Symbol;Acc:HGNC:26847]
ENSG00000071894	0.360589	4.99283	2.71666	0.0103497	1	-3.0332	29	2.16925	0.0300638	1	CPSF1	cleavage and polyadenylation specific factor 1 [Source:HGNC Symbol;Acc:HGNC:2324]
ENSG00000250696	0.72298	2.63906	2.71441	0.0104073	1	-2.77394	29	2.11922	0.0340722	1	AC111000.4	novel transcript, antisense to UGT2B11
ENSG00000119888	1.21186	-1.60579	2.71308	0.0104414	1	-3.04427	29	2.26515	0.0235033	1	EPCAM	epithelial cell adhesion molecule [Source:HGNC Symbol;Acc:HGNC:11529]
ENSG00000249978	0.702413	1.17807	2.71306	0.0104419	1	-2.67923	29	2.18273	0.029056	1	TRGV7	T cell receptor gamma variable 7 (pseudogene) [Source:HGNC Symbol;Acc:HGNC:12293]
ENSG00000221949	0.770788	0.742385	2.71158	0.0104802	1	-2.6775	29	2.17189	0.0298638	1	LINC01465	long intergenic non-protein coding RNA 1465 [Source:HGNC Symbol;Acc:HGNC:26364]
ENSG00000102606	0.269355	5.92129	2.71029	0.0105135	1	-3.1335	29	2.21461	0.026787	1	ARHGEF7	Rho guanine nucleotide exchange factor 7 [Source:HGNC Symbol;Acc:HGNC:15607]
ENSG00000214300	0.283164	3.27495	2.71013	0.0105178	1	-2.86173	29	2.39957	0.0164145	1	SPDYE3	speedy/RINGO cell cycle regulator family member E3 [Source:HGNC Symbol;Acc:HGNC:35462]
ENSG00000277969	0.413312	1.07248	2.71007	0.0105192	1	-2.68406	29	2.49064	0.0127512	1	AC006449.6	novel transcript
ENSG00000085999	1.45979	-0.683894	2.70755	0.0105846	1	-2.749	29	2.11147	0.0347319	1	RAD54L	RAD54 like [Source:HGNC Symbol;Acc:HGNC:9826]
ENSG00000168765	0.467581	2.77144	2.70662	0.010609	1	-2.80778	29	2.19206	0.0283751	1	GSTM4	glutathione S-transferase mu 4 [Source:HGNC Symbol;Acc:HGNC:4636]
ENSG00000141756	2.05882	-2.26675	2.70521	0.0106459	1	-3.24189	29	2.14417	0.0320197	1	FKBP10	FKBP prolyl isomerase 10 [Source:HGNC Symbol;Acc:HGNC:18169]
ENSG00000141497	-0.73567	0.879531	-2.70442	0.0106666	1	-2.69069	29	-2.89038	0.00384776	1	ZMYND15	zinc finger MYND-type containing 15 [Source:HGNC Symbol;Acc:HGNC:20997]
ENSG00000141293	0.320118	4.68008	2.70266	0.0107128	1	-3.0295	29	2.20109	0.0277296	1	SKAP1	src kinase associated phosphoprotein 1 [Source:HGNC Symbol;Acc:HGNC:15605]
ENSG00000213593	0.24	5.02379	2.70231	0.0107222	1	-3.06499	29	2.31171	0.0207937	1	TMX2	thioredoxin related transmembrane protein 2 [Source:HGNC Symbol;Acc:HGNC:30739]
ENSG00000105617	0.428747	1.48909	2.70144	0.010745	1	-2.71573	29	2.36425	0.0180667	1	LENG1	leukocyte receptor cluster member 1 [Source:HGNC Symbol;Acc:HGNC:15502]
ENSG00000272695	-0.804634	-0.606975	-2.70144	0.0107451	1	-2.83235	29	-3.03422	0.00241156	1	GAS6-DT	GAS6 divergent transcript [Source:HGNC Symbol;Acc:HGNC:43694]
ENSG00000170846	0.305344	3.47849	2.70136	0.0107472	1	-2.90169	29	2.30911	0.0209377	1	AC093323.1	novel protein, similar to Morf4 family associated protein 1
ENSG00000146648	2.53639	-2.05192	2.69993	0.010785	1	-2.99036	29	2.08233	0.0373119	1	EGFR	epidermal growth factor receptor [Source:HGNC Symbol;Acc:HGNC:3236]
ENSG00000104375	-0.244446	4.04336	-2.69964	0.0107927	1	-2.96176	29	-3.10953	0.00187383	1	STK3	serine/threonine kinase 3 [Source:HGNC Symbol;Acc:HGNC:11406]
ENSG00000237317	1.08935	-1.85139	2.69813	0.010833	1	-3.11322	29	2.3356	0.0195123	1	AL022400.1	forty-two-three domain containing 1 (FYTTD1) pseudogene
ENSG00000128581	0.437084	1.72434	2.69789	0.0108392	1	-2.73171	29	2.32093	0.0202909	1	IFT22	intraflagellar transport 22 [Source:HGNC Symbol;Acc:HGNC:21895]
ENSG00000269696	0.895237	-0.860366	2.69549	0.0109034	1	-2.83102	29	2.2547	0.0241519	1	AC005498.3	novel transcript, antisense to ZFP28
ENSG00000113263	0.28841	7.71974	2.69496	0.0109175	1	-3.31091	29	2.13468	0.0327873	1	ITK	IL2 inducible T cell kinase [Source:HGNC Symbol;Acc:HGNC:6171]
ENSG00000104886	0.247489	4.08301	2.69479	0.0109221	1	-2.97472	29	2.38751	0.0169628	1	PLEKHJ1	pleckstrin homology domain containing J1 [Source:HGNC Symbol;Acc:HGNC:18211]
ENSG00000267264	0.93847	-1.27485	2.69388	0.0109467	1	-2.94828	29	2.31235	0.0207585	1	AC006504.3	vomeronasal receptor pseudogene
ENSG00000127948	-0.288279	5.06612	-2.69381	0.0109484	1	-3.07598	29	-2.91792	0.00352376	1	POR	cytochrome p450 oxidoreductase [Source:HGNC Symbol;Acc:HGNC:9208]
ENSG00000115850	-1.04242	-1.50025	-2.69342	0.0109591	1	-3.02456	29	-2.99967	0.00270275	1	LCT	lactase [Source:HGNC Symbol;Acc:HGNC:6530]
ENSG00000125812	0.597252	3.89801	2.69267	0.0109792	1	-2.95423	29	2.09343	0.0363111	1	GZF1	GDNF inducible zinc finger protein 1 [Source:HGNC Symbol;Acc:HGNC:15808]
ENSG00000163611	0.367777	3.52782	2.69164	0.011007	1	-2.92198	29	2.20846	0.0272124	1	SPICE1	spindle and centriole associated protein 1 [Source:HGNC Symbol;Acc:HGNC:25083]
ENSG00000135722	0.527375	1.72026	2.69148	0.0110113	1	-2.74647	29	2.21447	0.0267968	1	FBXL8	F-box and leucine rich repeat protein 8 [Source:HGNC Symbol;Acc:HGNC:17875]
ENSG00000152556	-0.299185	3.10785	-2.68738	0.0111227	1	-2.87699	29	-3.07343	0.00211612	1	PFKM	phosphofructokinase, muscle [Source:HGNC Symbol;Acc:HGNC:8877]
ENSG00000082153	0.146404	7.52352	2.68598	0.0111611	1	-3.30991	29	2.49552	0.0125771	1	BZW1	basic leucine zipper and W2 domains 1 [Source:HGNC Symbol;Acc:HGNC:18380]
ENSG00000149582	0.605351	2.11455	2.68414	0.0112114	1	-2.80962	29	2.12836	0.0333076	1	TMEM25	transmembrane protein 25 [Source:HGNC Symbol;Acc:HGNC:25890]
ENSG00000255857	-0.600304	1.17451	-2.68391	0.0112178	1	-2.73545	29	-2.90708	0.00364817	1	PXN-AS1	PXN antisense RNA 1 [Source:HGNC Symbol;Acc:HGNC:44123]
ENSG00000236325	-0.828243	-0.914379	-2.68332	0.0112341	1	-2.93461	29	-3.06538	0.00217393	1	RPL32P5	ribosomal protein L32 pseudogene 5 [Source:HGNC Symbol;Acc:HGNC:10338]
ENSG00000203280	1.2829	-2.053	2.68156	0.0112826	1	-3.20506	29	2.25682	0.0240195	1	KIAA1671-AS1	KIAA1671 antisense RNA 1 [Source:HGNC Symbol;Acc:HGNC:41238]
ENSG00000279611	0.755108	-0.408362	2.67955	0.0113382	1	-2.82414	29	2.2991	0.0214993	1	AC012313.10	novel transcript
ENSG00000125457	0.294212	3.91393	2.67735	0.0113997	1	-2.99671	29	2.26317	0.0236254	1	MIF4GD	MIF4G domain containing [Source:HGNC Symbol;Acc:HGNC:24030]
ENSG00000279805	0.50272	1.93482	2.67715	0.0114053	1	-2.79007	29	2.19915	0.0278673	1	Z95114.3	TEC
ENSG00000234807	1.05588	-1.19052	2.67671	0.0114176	1	-2.91231	29	2.19578	0.028108	1	LINC01135	long intergenic non-protein coding RNA 1135 [Source:HGNC Symbol;Acc:HGNC:49450]
ENSG00000172379	1.60088	-2.22008	2.6765	0.0114234	1	-3.27888	29	2.18243	0.0290778	1	ARNT2	aryl hydrocarbon receptor nuclear translocator 2 [Source:HGNC Symbol;Acc:HGNC:16876]
ENSG00000115368	0.321047	4.86128	2.67594	0.0114391	1	-3.11407	29	2.16086	0.0307058	1	WDR75	WD repeat domain 75 [Source:HGNC Symbol;Acc:HGNC:25725]
ENSG00000169684	1.64769	-0.875461	2.67476	0.0114723	1	-2.93611	29	2.09303	0.0363466	1	CHRNA5	cholinergic receptor nicotinic alpha 5 subunit [Source:HGNC Symbol;Acc:HGNC:1959]
ENSG00000204650	0.42537	3.91107	2.67384	0.0114979	1	-3.00451	29	2.12727	0.0333974	1	LINC02210	long intergenic non-protein coding RNA 2210 [Source:HGNC Symbol;Acc:HGNC:26327]
ENSG00000139636	0.212958	4.8295	2.67201	0.0115496	1	-3.11345	29	2.37947	0.0173375	1	LMBR1L	limb development membrane protein 1 like [Source:HGNC Symbol;Acc:HGNC:18268]
ENSG00000266853	1.17072	-1.34142	2.67134	0.0115685	1	-3.03514	29	2.20423	0.027508	1	ITM2BP1	integral membrane protein 2B pseudogene 1 [Source:HGNC Symbol;Acc:HGNC:20919]
ENSG00000105254	0.333046	3.71358	2.66998	0.011607	1	-2.98651	29	2.21328	0.0268781	1	TBCB	tubulin folding cofactor B [Source:HGNC Symbol;Acc:HGNC:1989]
ENSG00000169567	0.219938	6.04688	2.66976	0.0116134	1	-3.24103	29	2.24715	0.0246305	1	HINT1	histidine triad nucleotide binding protein 1 [Source:HGNC Symbol;Acc:HGNC:4912]
ENSG00000136197	0.600569	1.92127	2.66847	0.0116501	1	-2.81334	29	2.13042	0.0331371	1	C7orf25	chromosome 7 open reading frame 25 [Source:HGNC Symbol;Acc:HGNC:21703]
ENSG00000203666	-0.807578	2.22851	-2.66624	0.0117138	1	-2.83766	29	-2.77157	0.00557871	1	EFCAB2	EF-hand calcium binding domain 2 [Source:HGNC Symbol;Acc:HGNC:28166]
ENSG00000136856	0.658418	0.885114	2.66541	0.0117375	1	-2.76629	29	2.17107	0.0299258	1	SLC2A8	solute carrier family 2 member 8 [Source:HGNC Symbol;Acc:HGNC:13812]
ENSG00000117262	0.378722	3.65747	2.66448	0.0117644	1	-2.99251	29	2.16217	0.0306049	1	GPR89A	G protein-coupled receptor 89A [Source:HGNC Symbol;Acc:HGNC:31984]
ENSG00000101096	0.255934	7.49469	2.66318	0.0118017	1	-3.36146	29	2.13519	0.0327452	1	NFATC2	nuclear factor of activated T cells 2 [Source:HGNC Symbol;Acc:HGNC:7776]
ENSG00000237718	3.10502	-3.93644	2.66258	0.0118192	1	-3.8995	29	2.13121	0.0330721	1	AC009095.1	novel transcript
ENSG00000143156	0.510752	3.09446	2.6625	0.0118214	1	-2.94326	29	2.10602	0.0352022	1	NME7	NME/NM23 family member 7 [Source:HGNC Symbol;Acc:HGNC:20461]
ENSG00000137822	0.366736	4.70852	2.66208	0.0118334	1	-3.12441	29	2.11882	0.0341059	1	TUBGCP4	tubulin gamma complex associated protein 4 [Source:HGNC Symbol;Acc:HGNC:16691]
ENSG00000164024	0.221365	5.34745	2.66186	0.01184	1	-3.1844	29	2.28822	0.0221245	1	METAP1	methionyl aminopeptidase 1 [Source:HGNC Symbol;Acc:HGNC:15789]
ENSG00000232710	0.961554	-1.72192	2.66173	0.0118437	1	-3.16348	29	2.3936	0.0166838	1	AC254562.2	novel transcript
ENSG00000169031	-0.925974	1.45043	-2.66132	0.0118555	1	-2.79425	29	-2.76989	0.00560758	1	COL4A3	collagen type IV alpha 3 chain [Source:HGNC Symbol;Acc:HGNC:2204]
ENSG00000115841	0.38387	2.4347	2.66127	0.0118571	1	-2.85915	29	2.26577	0.0234653	1	RMDN2	regulator of microtubule dynamics 2 [Source:HGNC Symbol;Acc:HGNC:26567]
ENSG00000105732	0.239207	3.82377	2.66106	0.0118631	1	-3.01795	29	2.41409	0.0157746	1	ZNF574	zinc finger protein 574 [Source:HGNC Symbol;Acc:HGNC:26166]
ENSG00000229648	-1.44459	-2.04589	-2.66057	0.0118773	1	-3.43807	29	-2.97027	0.00297533	1	RPSAP22	ribosomal protein SA pseudogene 22 [Source:HGNC Symbol;Acc:HGNC:36435]
ENSG00000204574	0.25797	5.82252	2.65672	0.0119893	1	-3.23774	29	2.17868	0.0293554	1	ABCF1	ATP binding cassette subfamily F member 1 [Source:HGNC Symbol;Acc:HGNC:70]
ENSG00000117222	0.331849	5.42603	2.65664	0.0119917	1	-3.20166	29	2.11664	0.0342905	1	RBBP5	RB binding protein 5, histone lysine methyltransferase complex subunit [Source:HGNC Symbol;Acc:HGNC:9888]
ENSG00000256817	0.86529	0.445125	2.65627	0.0120025	1	-2.78348	29	2.11121	0.0347546	1	TPT1P12	tumor protein, translationally-controlled 1 pseudogene 12 [Source:HGNC Symbol;Acc:HGNC:49303]
ENSG00000198931	0.269794	5.11862	2.65543	0.0120272	1	-3.17698	29	2.19163	0.0284065	1	APRT	adenine phosphoribosyltransferase [Source:HGNC Symbol;Acc:HGNC:626]
ENSG00000233621	0.582255	0.790091	2.65335	0.0120883	1	-2.78834	29	2.21509	0.0267539	1	LINC01137	long intergenic non-protein coding RNA 1137 [Source:HGNC Symbol;Acc:HGNC:49453]
ENSG00000129103	0.261305	4.86167	2.65185	0.0121327	1	-3.15486	29	2.21994	0.0264226	1	SUMF2	sulfatase modifying factor 2 [Source:HGNC Symbol;Acc:HGNC:20415]
ENSG00000037241	0.560362	1.41523	2.65127	0.0121497	1	-2.81295	29	2.16807	0.0301536	1	RPL26L1	ribosomal protein L26 like 1 [Source:HGNC Symbol;Acc:HGNC:17050]
ENSG00000271664	1.01878	-1.5543	2.65049	0.0121728	1	-3.13805	29	2.29853	0.0215315	1	AC004890.3	SECIS binding protein 2, pseudogene
ENSG00000151006	0.48366	2.06706	2.64983	0.0121926	1	-2.86066	29	2.16852	0.0301195	1	PRSS53	serine protease 53 [Source:HGNC Symbol;Acc:HGNC:34407]
ENSG00000285815	-1.77085	-1.83441	-2.64871	0.012226	1	-3.12912	29	-2.78652	0.00532776	1	GET1-SH3BGR	GET1-SH3BGR readthrough [Source:HGNC Symbol;Acc:HGNC:54635]
ENSG00000270547	-0.943701	-0.938973	-2.64775	0.0122546	1	-3.01571	29	-2.95542	0.00312242	1	LINC01235	long intergenic non-protein coding RNA 1235 [Source:HGNC Symbol;Acc:HGNC:49769]
ENSG00000120832	0.440864	2.57876	2.64693	0.0122789	1	-2.91992	29	2.15616	0.0310714	1	MTERF2	mitochondrial transcription termination factor 2 [Source:HGNC Symbol;Acc:HGNC:30779]
ENSG00000261662	-0.339542	2.19765	-2.64558	0.0123195	1	-2.88018	29	-3.05544	0.00224732	1	NA	NA
ENSG00000279370	1.20837	-1.69261	2.64487	0.0123407	1	-3.12357	29	2.18531	0.0288663	1	AC004777.1	TEC
ENSG00000110871	0.382448	2.70192	2.64451	0.0123515	1	-2.93011	29	2.20756	0.0272752	1	COQ5	coenzyme Q5, methyltransferase [Source:HGNC Symbol;Acc:HGNC:28722]
ENSG00000213137	0.798637	-0.716138	2.64436	0.0123561	1	-2.93527	29	2.28088	0.0225556	1	ARF1P2	ADP ribosylation factor 1 pseudogene 2 [Source:HGNC Symbol;Acc:HGNC:39883]
ENSG00000240729	0.736561	-0.727341	2.64382	0.0123725	1	-2.94411	29	2.35238	0.0186539	1	AC146507.2	ribosomal protein L21 (RPL21) pseudogene
ENSG00000107625	0.18377	5.13312	2.64283	0.0124022	1	-3.20762	29	2.44801	0.0143646	1	DDX50	DExD-box helicase 50 [Source:HGNC Symbol;Acc:HGNC:17906]
ENSG00000271978	1.54175	-1.94784	2.64283	0.0124023	1	-3.27019	29	2.14491	0.0319603	1	AL359643.2	novel transcript
ENSG00000113597	0.339612	4.34144	2.64173	0.0124355	1	-3.12264	29	2.1348	0.0327773	1	TRAPPC13	trafficking protein particle complex 13 [Source:HGNC Symbol;Acc:HGNC:25828]
ENSG00000135549	-1.02605	-0.0799883	-2.6405	0.0124729	1	-2.84437	29	-2.79743	0.00515112	1	PKIB	cAMP-dependent protein kinase inhibitor beta [Source:HGNC Symbol;Acc:HGNC:9018]
ENSG00000114054	0.302903	3.60652	2.63989	0.0124912	1	-3.04293	29	2.23128	0.0256623	1	PCCB	propionyl-CoA carboxylase subunit beta [Source:HGNC Symbol;Acc:HGNC:8654]
ENSG00000261542	-0.413176	1.30954	-2.63916	0.0125133	1	-2.82943	29	-3.05193	0.00227373	1	AC011978.1	novel transcript
ENSG00000077616	0.344004	1.64321	2.63849	0.0125338	1	-2.8489	29	2.46469	0.0137132	1	NAALAD2	N-acetylated alpha-linked acidic dipeptidase 2 [Source:HGNC Symbol;Acc:HGNC:14526]
ENSG00000236609	0.431296	2.09958	2.63749	0.0125643	1	-2.88503	29	2.20438	0.0274977	1	ZNF853	zinc finger protein 853 [Source:HGNC Symbol;Acc:HGNC:21767]
ENSG00000106588	0.308435	4.90965	2.63732	0.0125696	1	-3.19336	29	2.13431	0.0328178	1	PSMA2	proteasome 20S subunit alpha 2 [Source:HGNC Symbol;Acc:HGNC:9531]
ENSG00000167081	0.262492	4.01411	2.63643	0.0125969	1	-3.08997	29	2.27876	0.0226811	1	PBX3	PBX homeobox 3 [Source:HGNC Symbol;Acc:HGNC:8634]
ENSG00000121716	0.357012	4.69507	2.6362	0.0126037	1	-3.17071	29	2.1019	0.0355623	1	PILRB	paired immunoglobin like type 2 receptor beta [Source:HGNC Symbol;Acc:HGNC:18297]
ENSG00000224043	0.645907	-0.606689	2.63616	0.0126052	1	-2.89995	29	2.37343	0.0176236	1	CCNT2-AS1	CCNT2 antisense RNA 1 [Source:HGNC Symbol;Acc:HGNC:40130]
ENSG00000214022	0.199178	5.53623	2.63591	0.0126128	1	-3.26644	29	2.30752	0.021026	1	REPIN1	replication initiator 1 [Source:HGNC Symbol;Acc:HGNC:17922]
ENSG00000101333	-1.32007	-0.968987	-2.63573	0.0126184	1	-2.9687	29	-2.78876	0.00529111	1	PLCB4	phospholipase C beta 4 [Source:HGNC Symbol;Acc:HGNC:9059]
ENSG00000177599	1.29683	-0.104373	2.63438	0.0126599	1	-2.85264	29	2.04899	0.0404633	1	ZNF491	zinc finger protein 491 [Source:HGNC Symbol;Acc:HGNC:23706]
ENSG00000124194	1.34146	-1.24525	2.63429	0.0126625	1	-3.03345	29	2.10135	0.0356104	1	GDAP1L1	ganglioside induced differentiation associated protein 1 like 1 [Source:HGNC Symbol;Acc:HGNC:4213]
ENSG00000145428	-0.368352	3.60786	-2.63393	0.0126735	1	-3.03535	29	-2.85242	0.00433879	1	RNF175	ring finger protein 175 [Source:HGNC Symbol;Acc:HGNC:27735]
ENSG00000236256	1.00142	-1.61328	2.63379	0.0126778	1	-3.11701	29	2.25886	0.0238923	1	DIAPH2-AS1	DIAPH2 antisense RNA 1 [Source:HGNC Symbol;Acc:HGNC:16972]
ENSG00000121897	0.272542	3.31679	2.63144	0.0127506	1	-3.02536	29	2.33275	0.0196611	1	LIAS	lipoic acid synthetase [Source:HGNC Symbol;Acc:HGNC:16429]
ENSG00000137648	-1.84153	-1.10808	-2.63057	0.0127775	1	-3.05226	29	-2.74599	0.00603283	1	TMPRSS4	transmembrane serine protease 4 [Source:HGNC Symbol;Acc:HGNC:11878]
ENSG00000235423	0.675791	-0.0650458	2.62941	0.0128136	1	-2.84828	29	2.20742	0.0272846	1	NA	NA
ENSG00000077312	0.324632	4.70771	2.62856	0.0128399	1	-3.19812	29	2.11529	0.0344054	1	SNRPA	small nuclear ribonucleoprotein polypeptide A [Source:HGNC Symbol;Acc:HGNC:11151]
ENSG00000184068	0.30701	2.66442	2.62798	0.012858	1	-2.96212	29	2.33303	0.0196467	1	SREBF2-AS1	SREBF2 antisense RNA 1 [Source:HGNC Symbol;Acc:HGNC:53953]
ENSG00000183576	0.170736	5.44214	2.62751	0.0128729	1	-3.26826	29	2.47257	0.0134146	1	SETD3	SET domain containing 3, actin histidine methyltransferase [Source:HGNC Symbol;Acc:HGNC:20493]
ENSG00000152128	0.549387	0.581277	2.6265	0.0129044	1	-2.83793	29	2.23356	0.0255122	1	TMEM163	transmembrane protein 163 [Source:HGNC Symbol;Acc:HGNC:25380]
ENSG00000270690	0.714321	-0.519979	2.62639	0.0129078	1	-2.91252	29	2.27212	0.0230795	1	AC105129.3	peroxiredoxin 3 (PRDX3) pseudogene
ENSG00000163918	0.439919	1.92696	2.62378	0.0129898	1	-2.90325	29	2.19098	0.0284533	1	RFC4	replication factor C subunit 4 [Source:HGNC Symbol;Acc:HGNC:9972]
ENSG00000142937	0.180916	8.44054	2.62032	0.0130994	1	-3.53217	29	2.18054	0.0292176	1	RPS8	ribosomal protein S8 [Source:HGNC Symbol;Acc:HGNC:10441]
ENSG00000234882	0.742711	-0.537946	2.61965	0.0131205	1	-2.92851	29	2.24471	0.0247867	1	EIF3EP1	eukaryotic translation initiation factor 3 subunit E pseudogene 1 [Source:HGNC Symbol;Acc:HGNC:6102]
ENSG00000157617	0.613241	3.19901	2.61896	0.0131425	1	-3.04663	29	2.03204	0.0421494	1	C2CD2	C2 calcium dependent domain containing 2 [Source:HGNC Symbol;Acc:HGNC:1266]
ENSG00000102977	0.284398	3.66158	2.61895	0.0131428	1	-3.08885	29	2.24194	0.0249655	1	ACD	ACD shelterin complex subunit and telomerase recruitment factor [Source:HGNC Symbol;Acc:HGNC:25070]
ENSG00000273899	0.25185	3.66104	2.61875	0.0131494	1	-3.09027	29	2.33196	0.0197026	1	NOL12	nucleolar protein 12 [Source:HGNC Symbol;Acc:HGNC:28585]
ENSG00000027869	0.462576	3.81501	2.61792	0.0131758	1	-3.11998	29	2.05612	0.0397713	1	SH2D2A	SH2 domain containing 2A [Source:HGNC Symbol;Acc:HGNC:10821]
ENSG00000163938	0.255197	5.00631	2.6169	0.0132082	1	-3.2492	29	2.17927	0.0293114	1	GNL3	G protein nucleolar 3 [Source:HGNC Symbol;Acc:HGNC:29931]
ENSG00000163281	0.228207	4.11075	2.61593	0.0132393	1	-3.14957	29	2.34631	0.0189602	1	GNPDA2	glucosamine-6-phosphate deaminase 2 [Source:HGNC Symbol;Acc:HGNC:21526]
ENSG00000279923	0.827303	-1.17604	2.6142	0.013295	1	-3.02623	29	2.26532	0.023493	1	AC022417.1	tec
ENSG00000178722	1.07	-1.10715	2.61395	0.0133029	1	-3.04535	29	2.14283	0.0321265	1	C5orf64	chromosome 5 putative open reading frame 64 [Source:HGNC Symbol;Acc:HGNC:26744]
ENSG00000214336	0.959667	-1.8337	2.613	0.0133338	1	-3.15948	29	2.27347	0.022998	1	FOXI3	forkhead box I3 [Source:HGNC Symbol;Acc:HGNC:35123]
ENSG00000162852	0.314535	6.45446	2.61175	0.0133739	1	-3.39738	29	2.05731	0.0396563	1	CNST	consortin, connexin sorting protein [Source:HGNC Symbol;Acc:HGNC:26486]
ENSG00000236430	0.907912	-1.14459	2.61052	0.0134141	1	-3.06137	29	2.22629	0.0259948	1	KRT8P29	keratin 8 pseudogene 29 [Source:HGNC Symbol;Acc:HGNC:33381]
ENSG00000163600	0.265333	4.5867	2.6099	0.0134342	1	-3.22374	29	2.1782	0.0293913	1	ICOS	inducible T cell costimulator [Source:HGNC Symbol;Acc:HGNC:5351]
ENSG00000164967	0.338441	2.70621	2.60886	0.0134678	1	-3.00572	29	2.23067	0.0257031	1	RPP25L	ribonuclease P/MRP subunit p25 like [Source:HGNC Symbol;Acc:HGNC:19909]
ENSG00000150787	0.411038	1.63414	2.60842	0.0134821	1	-2.90852	29	2.25577	0.0240851	1	PTS	6-pyruvoyltetrahydropterin synthase [Source:HGNC Symbol;Acc:HGNC:9689]
ENSG00000231346	0.829966	-0.80235	2.6076	0.0135091	1	-2.99479	29	2.21463	0.0267856	1	LINC01160	long intergenic non-protein coding RNA 1160 [Source:HGNC Symbol;Acc:HGNC:49525]
ENSG00000116198	0.292786	5.3224	2.60688	0.0135324	1	-3.30615	29	2.09948	0.0357748	1	CEP104	centrosomal protein 104 [Source:HGNC Symbol;Acc:HGNC:24866]
ENSG00000172465	0.407519	1.90334	2.60688	0.0135327	1	-2.93775	29	2.21097	0.0270378	1	TCEAL1	transcription elongation factor A like 1 [Source:HGNC Symbol;Acc:HGNC:11616]
ENSG00000175164	1.02425	2.25352	2.60605	0.0135598	1	-2.97539	29	1.99142	0.0464347	1	ABO	ABO, alpha 1-3-N-acetylgalactosaminyltransferase and alpha 1-3-galactosyltransferase [Source:HGNC Symbol;Acc:HGNC:79]
ENSG00000162073	0.601359	1.30205	2.60562	0.0135739	1	-2.89032	29	2.11359	0.0345504	1	PAQR4	progestin and adipoQ receptor family member 4 [Source:HGNC Symbol;Acc:HGNC:26386]
ENSG00000183513	0.234524	4.00126	2.60416	0.013622	1	-3.16382	29	2.31926	0.0203809	1	COA5	cytochrome c oxidase assembly factor 5 [Source:HGNC Symbol;Acc:HGNC:33848]
ENSG00000237343	0.862857	-1.00127	2.60354	0.0136421	1	-3.00583	29	2.19243	0.0283481	1	AC246785.3	novel transcript
ENSG00000143436	0.34359	4.13886	2.60211	0.0136896	1	-3.18301	29	2.09985	0.0357421	1	MRPL9	mitochondrial ribosomal protein L9 [Source:HGNC Symbol;Acc:HGNC:14277]
ENSG00000111358	0.352648	4.31286	2.60028	0.0137503	1	-3.21103	29	2.08078	0.0374536	1	GTF2H3	general transcription factor IIH subunit 3 [Source:HGNC Symbol;Acc:HGNC:4657]
ENSG00000083896	0.148831	6.92344	2.60004	0.0137582	1	-3.45783	29	2.40405	0.0162147	1	YTHDC1	YTH domain containing 1 [Source:HGNC Symbol;Acc:HGNC:30626]
ENSG00000258430	0.512299	2.76973	2.59983	0.0137651	1	-3.02534	29	2.06084	0.0393186	1	AL583722.1	novel transcript, antisense to AKT1
ENSG00000182272	-1.68737	-1.64457	-2.59835	0.0138144	1	-3.04663	29	-2.7174	0.00657974	1	B4GALNT4	beta-1,4-N-acetyl-galactosaminyltransferase 4 [Source:HGNC Symbol;Acc:HGNC:26315]
ENSG00000115137	-0.493136	3.08133	-2.59829	0.0138164	1	-3.08073	29	-2.74965	0.00596583	1	DNAJC27	DnaJ heat shock protein family (Hsp40) member C27 [Source:HGNC Symbol;Acc:HGNC:30290]
ENSG00000198440	0.363596	2.6514	2.59765	0.0138376	1	-3.02297	29	2.18246	0.0290755	1	ZNF583	zinc finger protein 583 [Source:HGNC Symbol;Acc:HGNC:26427]
ENSG00000135127	0.381451	3.55121	2.59729	0.0138497	1	-3.12232	29	2.0948	0.0361885	1	BICDL1	BICD family like cargo adaptor 1 [Source:HGNC Symbol;Acc:HGNC:28095]
ENSG00000124795	0.210152	7.16659	2.59691	0.0138627	1	-3.48112	29	2.13996	0.0323581	1	DEK	DEK proto-oncogene [Source:HGNC Symbol;Acc:HGNC:2768]
ENSG00000203441	0.790027	-0.931127	2.5967	0.0138694	1	-3.02887	29	2.25128	0.0243675	1	LINC00449	long intergenic non-protein coding RNA 449 [Source:HGNC Symbol;Acc:HGNC:42786]
ENSG00000253364	-1.70415	-2.18753	-2.59639	0.0138801	1	-3.51064	29	-2.82284	0.00476005	1	COPDA1	chronic obstructive pulmonary disease associated lncRNA 1 [Source:HGNC Symbol;Acc:HGNC:53171]
ENSG00000175768	0.340602	2.80688	2.59627	0.0138838	1	-3.04385	29	2.19814	0.027939	1	TOMM5	translocase of outer mitochondrial membrane 5 [Source:HGNC Symbol;Acc:HGNC:31369]
ENSG00000211802	1.02426	-0.564829	2.59553	0.0139086	1	-2.9531	29	2.07181	0.0382833	1	TRAV22	T cell receptor alpha variable 22 [Source:HGNC Symbol;Acc:HGNC:12119]
ENSG00000158050	0.419853	1.90126	2.59396	0.0139617	1	-2.96163	29	2.18196	0.0291121	1	DUSP2	dual specificity phosphatase 2 [Source:HGNC Symbol;Acc:HGNC:3068]
ENSG00000141527	0.604058	1.10368	2.59361	0.0139735	1	-2.91228	29	2.10128	0.0356168	1	CARD14	caspase recruitment domain family member 14 [Source:HGNC Symbol;Acc:HGNC:16446]
ENSG00000285669	-0.264911	2.64956	-2.59339	0.0139807	1	-3.02698	29	-3.15897	0.00158327	1	AC026979.4	novel transcript
ENSG00000181045	0.506497	3.2945	2.59258	0.0140083	1	-3.11175	29	2.03179	0.0421749	1	SLC26A11	solute carrier family 26 member 11 [Source:HGNC Symbol;Acc:HGNC:14471]
ENSG00000165861	-0.290657	4.81302	-2.59213	0.0140233	1	-3.2778	29	-2.81298	0.00490843	1	ZFYVE1	zinc finger FYVE-type containing 1 [Source:HGNC Symbol;Acc:HGNC:13180]
ENSG00000132004	0.606142	0.297949	2.59209	0.0140245	1	-2.90455	29	2.18653	0.0287769	1	FBXW9	F-box and WD repeat domain containing 9 [Source:HGNC Symbol;Acc:HGNC:28136]
ENSG00000179195	0.203659	5.57756	2.59165	0.0140394	1	-3.36507	29	2.23242	0.0255873	1	ZNF664	zinc finger protein 664 [Source:HGNC Symbol;Acc:HGNC:25406]
ENSG00000259556	0.996904	-1.39214	2.59104	0.0140604	1	-3.1228	29	2.17502	0.029629	1	AC090971.3	Leo1, Paf1/RNA polymerase II complex component, homolog (S. cerevisiae) (LEO1) pseudogene
ENSG00000203761	0.85631	-0.0240206	2.59049	0.014079	1	-2.91783	29	2.07656	0.0378424	1	MSTO2P	misato family member 2, pseudogene [Source:HGNC Symbol;Acc:HGNC:26329]
ENSG00000228782	0.629499	1.16343	2.58931	0.0141188	1	-2.92023	29	2.08425	0.0371377	1	MRPL45P2	mitochondrial ribosomal protein L45 pseudogene 2 [Source:HGNC Symbol;Acc:HGNC:29716]
ENSG00000198918	0.199779	6.76475	2.58881	0.0141361	1	-3.4769	29	2.16564	0.0303386	1	RPL39	ribosomal protein L39 [Source:HGNC Symbol;Acc:HGNC:10350]
ENSG00000280038	0.887111	-1.07155	2.58844	0.0141487	1	-3.0536	29	2.18084	0.0291951	1	DNM1P41	dynamin 1 pseudogene 41 [Source:HGNC Symbol;Acc:HGNC:35191]
ENSG00000133119	0.32597	2.67301	2.58798	0.0141643	1	-3.04468	29	2.23433	0.0254612	1	RFC3	replication factor C subunit 3 [Source:HGNC Symbol;Acc:HGNC:9971]
ENSG00000169224	-0.766466	2.37165	-2.58738	0.0141849	1	-3.02979	29	-2.6954	0.00703041	1	GCSAML	germinal center associated signaling and motility like [Source:HGNC Symbol;Acc:HGNC:29583]
ENSG00000285791	3.42804	-1.22579	2.58557	0.0142467	1	-2.99884	29	1.95539	0.0505375	1	AC009879.3	novel transcript
ENSG00000215068	0.300255	3.44636	2.58373	0.0143102	1	-3.14197	29	2.1861	0.0288082	1	AC025171.2	novel transcript, antisense to ANXA2R
ENSG00000230325	1.22014	-1.64928	2.58204	0.0143683	1	-3.22671	29	2.12141	0.0338875	1	AL359921.1	novel transcript
ENSG00000162736	-0.168544	6.97596	-2.58161	0.0143834	1	-3.49843	29	-2.96036	0.00307276	1	NCSTN	nicastrin [Source:HGNC Symbol;Acc:HGNC:17091]
ENSG00000171135	0.234703	3.61751	2.58157	0.0143847	1	-3.15942	29	2.36273	0.0181406	1	JAGN1	jagunal homolog 1 [Source:HGNC Symbol;Acc:HGNC:26926]
ENSG00000172650	0.314072	3.16567	2.58142	0.0143898	1	-3.12358	29	2.17883	0.0293447	1	AGAP5	ArfGAP with GTPase domain, ankyrin repeat and PH domain 5 [Source:HGNC Symbol;Acc:HGNC:23467]
ENSG00000168434	0.295537	3.33948	2.58079	0.0144116	1	-3.1317	29	2.20756	0.0272753	1	COG7	component of oligomeric golgi complex 7 [Source:HGNC Symbol;Acc:HGNC:18622]
ENSG00000101280	0.774036	-0.932581	2.58013	0.0144345	1	-3.05893	29	2.2512	0.0243731	1	ANGPT4	angiopoietin 4 [Source:HGNC Symbol;Acc:HGNC:487]
ENSG00000270911	-0.298556	2.34178	-2.57997	0.01444	1	-3.02224	29	-3.07121	0.00213193	1	AC114878.2	CTAGE family, member 5 (CTAGE5) pseudogene
ENSG00000255021	0.541427	0.408612	2.57853	0.0144902	1	-2.93247	29	2.2672	0.0233778	1	AC093496.1	novel transcript
ENSG00000252118	4.03756	-3.05648	2.57803	0.0145077	1	-3.54155	29	1.96503	0.0494109	1	RNU6ATAC39P	RNA, U6atac small nuclear 39, pseudogene [Source:HGNC Symbol;Acc:HGNC:46938]
ENSG00000142875	0.209999	7.64598	2.57688	0.0145477	1	-3.56311	29	2.10064	0.0356724	1	PRKACB	protein kinase cAMP-activated catalytic subunit beta [Source:HGNC Symbol;Acc:HGNC:9381]
ENSG00000149527	0.571327	2.9581	2.57611	0.0145749	1	-3.12639	29	2.00207	0.0452768	1	PLCH2	phospholipase C eta 2 [Source:HGNC Symbol;Acc:HGNC:29037]
ENSG00000233864	0.689524	0.334512	2.57596	0.01458	1	-3.04819	29	1.99582	0.0459535	1	NA	NA
ENSG00000274211	0.30292	4.66038	2.57579	0.0145859	1	-3.30711	29	2.08224	0.0373204	1	SOCS7	suppressor of cytokine signaling 7 [Source:HGNC Symbol;Acc:HGNC:29846]
ENSG00000197879	0.43651	4.11285	2.5757	0.0145892	1	-3.23266	29	2.01874	0.0435138	1	MYO1C	myosin IC [Source:HGNC Symbol;Acc:HGNC:7597]
ENSG00000205930	0.889647	1.13864	2.57429	0.0146388	1	-2.94842	29	1.99895	0.0456139	1	C21orf62-AS1	C21orf62 antisense RNA 1 [Source:HGNC Symbol;Acc:HGNC:1290]
ENSG00000174939	0.883567	-0.938054	2.57364	0.0146615	1	-3.0697	29	2.16075	0.0307145	1	ASPHD1	aspartate beta-hydroxylase domain containing 1 [Source:HGNC Symbol;Acc:HGNC:27380]
ENSG00000172058	0.75209	0.554552	2.5734	0.0146703	1	-2.93619	29	2.06589	0.0388389	1	SERF1A	small EDRK-rich factor 1A [Source:HGNC Symbol;Acc:HGNC:10755]
ENSG00000236337	1.40157	-1.85072	2.5726	0.0146985	1	-3.24653	29	2.06651	0.0387802	1	FMR1-IT1	FMR1 intronic transcript 1 [Source:HGNC Symbol;Acc:HGNC:41333]
ENSG00000163904	0.328932	5.07734	2.5712	0.0147479	1	-3.34779	29	2.04323	0.0410298	1	SENP2	SUMO specific peptidase 2 [Source:HGNC Symbol;Acc:HGNC:23116]
ENSG00000184857	0.486975	1.43339	2.57058	0.0147699	1	-2.96761	29	2.14241	0.0321608	1	TMEM186	transmembrane protein 186 [Source:HGNC Symbol;Acc:HGNC:24530]
ENSG00000071539	-0.492165	0.65424	-2.56946	0.0148098	1	-2.94419	29	-2.93069	0.00338211	1	TRIP13	thyroid hormone receptor interactor 13 [Source:HGNC Symbol;Acc:HGNC:12307]
ENSG00000036549	0.241392	5.66282	2.56916	0.0148203	1	-3.42005	29	2.11176	0.0347073	1	ZZZ3	zinc finger ZZ-type containing 3 [Source:HGNC Symbol;Acc:HGNC:24523]
ENSG00000260300	-0.655617	-0.0482635	-2.56815	0.0148562	1	-2.95956	29	-2.86411	0.00418179	1	NA	NA
ENSG00000272008	0.669546	-0.165128	2.56738	0.0148837	1	-2.95854	29	2.14448	0.0319943	1	AL139274.2	novel transcript, antisense to ZNF292
ENSG00000183684	0.386284	2.61476	2.56737	0.0148842	1	-3.0738	29	2.12827	0.0333147	1	ALYREF	Aly/REF export factor [Source:HGNC Symbol;Acc:HGNC:19071]
ENSG00000120800	0.255784	5.25974	2.56652	0.0149144	1	-3.38657	29	2.10517	0.0352763	1	UTP20	UTP20 small subunit processome component [Source:HGNC Symbol;Acc:HGNC:17897]
ENSG00000142230	0.241028	4.64982	2.5663	0.0149223	1	-3.31924	29	2.17602	0.0295535	1	SAE1	SUMO1 activating enzyme subunit 1 [Source:HGNC Symbol;Acc:HGNC:30660]
ENSG00000261079	0.455216	0.413534	2.56603	0.0149321	1	-2.94994	29	2.36426	0.0180662	1	AC009053.2	novel transcript
ENSG00000134900	0.241336	6.44497	2.56595	0.0149349	1	-3.49467	29	2.07795	0.037714	1	TPP2	tripeptidyl peptidase 2 [Source:HGNC Symbol;Acc:HGNC:12016]
ENSG00000149600	0.307909	3.78681	2.56508	0.014966	1	-3.21605	29	2.12462	0.0336187	1	COMMD7	COMM domain containing 7 [Source:HGNC Symbol;Acc:HGNC:16223]
ENSG00000279900	0.907473	-1.58948	2.5641	0.0150015	1	-3.20281	29	2.2345	0.02545	1	AP001767.3	TEC
ENSG00000247735	0.848204	-0.811729	2.56334	0.0150288	1	-3.03684	29	2.12676	0.0334396	1	AC120114.1	novel transcript, antisense to KCTD13
ENSG00000246430	-0.713758	0.806798	-2.56266	0.0150532	1	-2.95567	29	-2.75957	0.00578772	1	LINC00968	long intergenic non-protein coding RNA 968 [Source:HGNC Symbol;Acc:HGNC:48727]
ENSG00000132635	0.336726	3.43035	2.56234	0.0150649	1	-3.18808	29	2.105	0.0352914	1	PCED1A	PC-esterase domain containing 1A [Source:HGNC Symbol;Acc:HGNC:16212]
ENSG00000272752	0.31687	4.25768	2.56176	0.0150858	1	-3.283	29	2.07629	0.0378674	1	STAG3L5P-PVRIG2P-PILRB	STAG3L5P-PVRIG2P-PILRB readthrough [Source:HGNC Symbol;Acc:HGNC:48898]
ENSG00000137714	0.254661	3.88528	2.56054	0.0151301	1	-3.23618	29	2.21847	0.0265225	1	FDX1	ferredoxin 1 [Source:HGNC Symbol;Acc:HGNC:3638]
ENSG00000175130	0.208448	5.35359	2.56051	0.0151309	1	-3.40968	29	2.19638	0.0280649	1	MARCKSL1	MARCKS like 1 [Source:HGNC Symbol;Acc:HGNC:7142]
ENSG00000011143	0.482129	1.92707	2.55964	0.0151625	1	-3.02849	29	2.08389	0.03717	1	MKS1	MKS transition zone complex subunit 1 [Source:HGNC Symbol;Acc:HGNC:7121]
ENSG00000120054	-1.67104	-2.67787	-2.55868	0.0151975	1	-3.50029	29	-2.77355	0.00554485	1	CPN1	carboxypeptidase N subunit 1 [Source:HGNC Symbol;Acc:HGNC:2312]
ENSG00000116455	0.269366	4.46978	2.55819	0.0152154	1	-3.31701	29	2.12229	0.0338133	1	WDR77	WD repeat domain 77 [Source:HGNC Symbol;Acc:HGNC:29652]
ENSG00000178988	0.215411	5.27286	2.5566	0.0152734	1	-3.40425	29	2.18165	0.0291353	1	MRFAP1L1	Morf4 family associated protein 1 like 1 [Source:HGNC Symbol;Acc:HGNC:28796]
ENSG00000251623	0.73402	1.12713	2.55628	0.0152853	1	-2.98556	29	2.01049	0.0443797	1	AC139491.5	centrosomal protein 192 (CEP192), pseudogene
ENSG00000183648	0.334499	2.88527	2.5552	0.0153248	1	-3.13627	29	2.15125	0.0314568	1	NDUFB1	NADH:ubiquinone oxidoreductase subunit B1 [Source:HGNC Symbol;Acc:HGNC:7695]
ENSG00000236790	0.50935	1.82879	2.55231	0.0154314	1	-3.03079	29	2.06797	0.0386431	1	LINC00299	long intergenic non-protein coding RNA 299 [Source:HGNC Symbol;Acc:HGNC:27940]
ENSG00000223750	0.901067	-1.05668	2.55121	0.015472	1	-3.15588	29	2.16753	0.0301943	1	SIRPB3P	signal regulatory protein beta 3, pseudogene [Source:HGNC Symbol;Acc:HGNC:49209]
ENSG00000283384	-0.664649	0.896079	-2.54971	0.0155276	1	-2.98476	29	-2.74753	0.00600453	1	AL138694.1	novel transcript
ENSG00000087302	0.267063	4.60328	2.54969	0.0155281	1	-3.34476	29	2.11051	0.0348146	1	RTRAF	RNA transcription, translation and transport factor [Source:HGNC Symbol;Acc:HGNC:23169]
ENSG00000101189	0.300109	3.01098	2.54886	0.015559	1	-3.15686	29	2.20219	0.0276515	1	MRGBP	MRG domain binding protein [Source:HGNC Symbol;Acc:HGNC:15866]
ENSG00000184956	1.86025	-1.75646	2.54884	0.0155599	1	-3.24049	29	1.97683	0.0480605	1	MUC6	mucin 6, oligomeric mucus/gel-forming [Source:HGNC Symbol;Acc:HGNC:7517]
ENSG00000077063	-1.95417	-1.83074	-2.54821	0.0155831	1	-3.23301	29	-2.67027	0.00757907	1	CTTNBP2	cortactin binding protein 2 [Source:HGNC Symbol;Acc:HGNC:15679]
ENSG00000141161	0.879033	-0.984478	2.54782	0.0155977	1	-3.1322	29	2.15383	0.0312535	1	UNC45B	unc-45 myosin chaperone B [Source:HGNC Symbol;Acc:HGNC:14304]
ENSG00000265491	0.166389	5.29229	2.54773	0.0156012	1	-3.42906	29	2.39774	0.0164965	1	RNF115	ring finger protein 115 [Source:HGNC Symbol;Acc:HGNC:18154]
ENSG00000157538	0.223488	5.88743	2.54738	0.0156142	1	-3.48331	29	2.11161	0.0347196	1	VPS26C	VPS26 endosomal protein sorting factor C [Source:HGNC Symbol;Acc:HGNC:3044]
ENSG00000279342	0.34105	2.4275	2.54602	0.0156652	1	-3.10785	29	2.18019	0.0292437	1	AP000866.6	novel transcript, sense intronic to MSANTD2
ENSG00000185238	0.244017	3.48609	2.54534	0.0156906	1	-3.23042	29	2.27847	0.0226985	1	PRMT3	protein arginine methyltransferase 3 [Source:HGNC Symbol;Acc:HGNC:30163]
ENSG00000225715	-0.702888	-0.0154127	-2.54472	0.0157138	1	-3.01336	29	-2.83074	0.00464401	1	PSMA1P1	PSMA1 pseudogene 1 [Source:HGNC Symbol;Acc:HGNC:55003]
ENSG00000198743	0.18395	6.6441	2.5432	0.0157712	1	-3.55259	29	2.17231	0.0298321	1	SLC5A3	solute carrier family 5 member 3 [Source:HGNC Symbol;Acc:HGNC:11038]
ENSG00000099889	0.896415	0.626522	2.54308	0.0157755	1	-2.99171	29	1.98587	0.047048	1	ARVCF	ARVCF delta catenin family member [Source:HGNC Symbol;Acc:HGNC:728]
ENSG00000100211	0.455251	1.46022	2.543	0.0157784	1	-3.03527	29	2.11957	0.0340419	1	CBY1	chibby family member 1, beta catenin antagonist [Source:HGNC Symbol;Acc:HGNC:1307]
ENSG00000188785	0.331421	4.30894	2.54248	0.0157982	1	-3.32822	29	2.03962	0.0413882	1	ZNF548	zinc finger protein 548 [Source:HGNC Symbol;Acc:HGNC:26561]
ENSG00000140521	0.204059	5.65912	2.54174	0.0158263	1	-3.47616	29	2.16575	0.0303301	1	POLG	DNA polymerase gamma, catalytic subunit [Source:HGNC Symbol;Acc:HGNC:9179]
ENSG00000174776	0.533978	1.4204	2.53859	0.0159458	1	-3.03681	29	2.0582	0.0395711	1	WDR49	WD repeat domain 49 [Source:HGNC Symbol;Acc:HGNC:26587]
ENSG00000115211	0.230488	3.92561	2.53833	0.0159554	1	-3.29088	29	2.25908	0.0238786	1	EIF2B4	eukaryotic translation initiation factor 2B subunit delta [Source:HGNC Symbol;Acc:HGNC:3260]
ENSG00000242252	-0.857241	-0.715401	-2.53754	0.0159856	1	-3.14014	29	-2.85137	0.00435308	1	BGLAP	bone gamma-carboxyglutamate protein [Source:HGNC Symbol;Acc:HGNC:1043]
ENSG00000179588	0.385726	3.80053	2.53595	0.0160464	1	-3.28206	29	2.0147	0.0439364	1	ZFPM1	zinc finger protein, FOG family member 1 [Source:HGNC Symbol;Acc:HGNC:19762]
ENSG00000223974	1.09339	-1.54964	2.53458	0.016099	1	-3.27388	29	2.10969	0.0348848	1	BNIP3P42	BCL2 interacting protein 3 pseudogene 42 [Source:HGNC Symbol;Acc:HGNC:49722]
ENSG00000267016	0.596775	0.215455	2.53151	0.0162174	1	-3.01227	29	2.1201	0.0339978	1	AC111170.1	novel transcript, antisense to SEPT9
ENSG00000142459	0.436506	2.85212	2.53014	0.0162702	1	-3.17541	29	2.02587	0.042778	1	EVI5L	ecotropic viral integration site 5 like [Source:HGNC Symbol;Acc:HGNC:30464]
ENSG00000261008	0.955184	-0.631444	2.5297	0.0162875	1	-3.07795	29	2.03547	0.041804	1	LINC01572	long intergenic non-protein coding RNA 1572 [Source:HGNC Symbol;Acc:HGNC:51385]
ENSG00000163389	0.230651	4.56124	2.52888	0.016319	1	-3.38886	29	2.16457	0.0304207	1	POGLUT1	protein O-glucosyltransferase 1 [Source:HGNC Symbol;Acc:HGNC:22954]
ENSG00000170537	0.58618	-0.242506	2.52869	0.0163266	1	-3.05289	29	2.26558	0.023477	1	TMC7	transmembrane channel like 7 [Source:HGNC Symbol;Acc:HGNC:23000]
ENSG00000180155	1.00749	1.13527	2.52783	0.01636	1	-3.03504	29	1.94102	0.0522562	1	LYNX1	Ly6/neurotoxin 1 [Source:HGNC Symbol;Acc:HGNC:29604]
ENSG00000175518	0.926501	-1.30868	2.52622	0.0164228	1	-3.16988	29	2.10602	0.0352025	1	UBQLNL	ubiquilin like [Source:HGNC Symbol;Acc:HGNC:28294]
ENSG00000123843	-0.612766	-0.424029	-2.52593	0.0164341	1	-3.06773	29	-2.95007	0.00317702	1	C4BPB	complement component 4 binding protein beta [Source:HGNC Symbol;Acc:HGNC:1328]
ENSG00000090612	0.454152	4.17985	2.52562	0.0164465	1	-3.363	29	1.95803	0.050226	1	ZNF268	zinc finger protein 268 [Source:HGNC Symbol;Acc:HGNC:13061]
ENSG00000145779	0.145551	7.19976	2.52296	0.0165509	1	-3.64752	29	2.28448	0.0223434	1	TNFAIP8	TNF alpha induced protein 8 [Source:HGNC Symbol;Acc:HGNC:17260]
ENSG00000171224	0.97224	-1.10862	2.5215	0.0166083	1	-3.21147	29	2.10203	0.0355509	1	FAM241B	family with sequence similarity 241 member B [Source:HGNC Symbol;Acc:HGNC:23519]
ENSG00000186715	0.99273	0.468915	2.52121	0.0166198	1	-3.0311	29	1.95044	0.0511242	1	MST1L	macrophage stimulating 1 like [Source:HGNC Symbol;Acc:HGNC:7390]
ENSG00000256861	1.93471	-3.20017	2.51659	0.0168034	1	-3.65766	29	2.01732	0.0436622	1	AC048338.1	novel protein
ENSG00000265727	1.0433	-1.04463	2.51607	0.0168244	1	-3.185	29	2.04489	0.0408655	1	RN7SL648P	RNA, 7SL, cytoplasmic 648, pseudogene [Source:HGNC Symbol;Acc:HGNC:46664]
ENSG00000136098	0.499459	2.03086	2.51578	0.0168358	1	-3.1291	29	2.01471	0.043935	1	NEK3	NIMA related kinase 3 [Source:HGNC Symbol;Acc:HGNC:7746]
ENSG00000259321	0.512155	0.909629	2.51526	0.0168568	1	-3.04571	29	2.1236	0.0337035	1	AL136295.2	novel transcript
ENSG00000178021	0.683058	-0.653219	2.51437	0.0168925	1	-3.08627	29	2.15103	0.0314737	1	TSPYL6	TSPY like 6 [Source:HGNC Symbol;Acc:HGNC:14521]
ENSG00000178999	-0.814022	-0.481158	-2.51398	0.0169082	1	-3.08248	29	-2.75728	0.00582844	1	AURKB	aurora kinase B [Source:HGNC Symbol;Acc:HGNC:11390]
ENSG00000169599	0.325889	2.33947	2.51287	0.0169527	1	-3.15599	29	2.19577	0.0281084	1	NFU1	NFU1 iron-sulfur cluster scaffold [Source:HGNC Symbol;Acc:HGNC:16287]
ENSG00000161249	1.17425	-0.360513	2.50998	0.0170696	1	-3.09014	29	1.95654	0.0504021	1	DMKN	dermokine [Source:HGNC Symbol;Acc:HGNC:25063]
ENSG00000040341	0.219501	5.39736	2.5097	0.0170809	1	-3.5194	29	2.10292	0.0354724	1	STAU2	staufen double-stranded RNA binding protein 2 [Source:HGNC Symbol;Acc:HGNC:11371]
ENSG00000173875	0.308929	5.22834	2.50944	0.0170914	1	-3.49612	29	1.98958	0.0466377	1	ZNF791	zinc finger protein 791 [Source:HGNC Symbol;Acc:HGNC:26895]
ENSG00000231728	-1.10332	-2.0017	-2.50889	0.0171138	1	-3.3485	29	-2.80191	0.00508007	1	TMSB15B-AS1	TMSB15B antisense RNA 1 [Source:HGNC Symbol;Acc:HGNC:53858]
ENSG00000275318	0.429264	1.12083	2.50842	0.0171328	1	-3.07334	29	2.17232	0.0298313	1	AL136981.2	novel zinc finger protein pseudogene
ENSG00000087087	0.284906	5.1195	2.50826	0.0171391	1	-3.49758	29	2.01038	0.0443908	1	SRRT	serrate, RNA effector molecule [Source:HGNC Symbol;Acc:HGNC:24101]
ENSG00000143947	0.187253	7.43929	2.5079	0.0171539	1	-3.70378	29	2.07358	0.0381185	1	RPS27A	ribosomal protein S27a [Source:HGNC Symbol;Acc:HGNC:10417]
ENSG00000007341	0.290993	3.64697	2.50602	0.0172305	1	-3.31977	29	2.09677	0.0360142	1	ST7L	suppression of tumorigenicity 7 like [Source:HGNC Symbol;Acc:HGNC:18441]
ENSG00000139193	0.303015	5.64913	2.50542	0.0172552	1	-3.55388	29	1.97578	0.0481799	1	CD27	CD27 molecule [Source:HGNC Symbol;Acc:HGNC:11922]
ENSG00000111254	1.06222	0.235773	2.50458	0.0172895	1	-3.06077	29	1.9372	0.0527214	1	AKAP3	A-kinase anchoring protein 3 [Source:HGNC Symbol;Acc:HGNC:373]
ENSG00000127415	0.411623	3.66158	2.50278	0.0173633	1	-3.33622	29	1.97074	0.0487532	1	IDUA	alpha-L-iduronidase [Source:HGNC Symbol;Acc:HGNC:5391]
ENSG00000161542	0.282077	4.0103	2.50238	0.0173798	1	-3.36675	29	2.07954	0.0375674	1	PRPSAP1	phosphoribosyl pyrophosphate synthetase associated protein 1 [Source:HGNC Symbol;Acc:HGNC:9466]
ENSG00000160818	0.321955	3.53566	2.50133	0.0174231	1	-3.32068	29	2.05088	0.0402787	1	GPATCH4	G-patch domain containing 4 [Source:HGNC Symbol;Acc:HGNC:25982]
ENSG00000164587	0.199751	8.56211	2.5013	0.0174243	1	-3.79896	29	2.00809	0.0446333	1	RPS14	ribosomal protein S14 [Source:HGNC Symbol;Acc:HGNC:10387]
ENSG00000205790	-0.569514	0.18173	-2.50109	0.0174329	1	-3.06866	29	-2.83878	0.00452865	1	DPP9-AS1	DPP9 antisense RNA 1 [Source:HGNC Symbol;Acc:HGNC:50706]
ENSG00000106077	0.301194	2.84666	2.50047	0.0174588	1	-3.23096	29	2.16728	0.0302135	1	ABHD11	abhydrolase domain containing 11 [Source:HGNC Symbol;Acc:HGNC:16407]
ENSG00000282989	1.20667	-1.68056	2.50025	0.0174678	1	-3.31015	29	2.02694	0.0426684	1	PDCL3P2	PDCL3 pseudogene 2 [Source:HGNC Symbol;Acc:HGNC:31705]
ENSG00000166199	0.343949	2.9817	2.49813	0.0175558	1	-3.26054	29	2.06401	0.0390172	1	ALKBH3	alkB homolog 3, alpha-ketoglutarate dependent dioxygenase [Source:HGNC Symbol;Acc:HGNC:30141]
ENSG00000279039	0.471816	1.44828	2.49774	0.0175722	1	-3.11198	29	2.06589	0.0388388	1	AC011447.6	TEC
ENSG00000205423	-0.180985	5.42011	-2.4965	0.0176236	1	-3.54158	29	-2.92572	0.00343663	1	CNEP1R1	CTD nuclear envelope phosphatase 1 regulatory subunit 1 [Source:HGNC Symbol;Acc:HGNC:26759]
ENSG00000167634	1.0239	0.309362	2.49581	0.0176526	1	-3.08845	29	1.95025	0.0511467	1	NLRP7	NLR family pyrin domain containing 7 [Source:HGNC Symbol;Acc:HGNC:22947]
ENSG00000167333	0.355114	3.01228	2.49463	0.017702	1	-3.27156	29	2.04361	0.0409922	1	TRIM68	tripartite motif containing 68 [Source:HGNC Symbol;Acc:HGNC:21161]
ENSG00000104852	0.212087	6.30461	2.49427	0.0177171	1	-3.63575	29	2.05303	0.04007	1	SNRNP70	small nuclear ribonucleoprotein U1 subunit 70 [Source:HGNC Symbol;Acc:HGNC:11150]
ENSG00000130706	0.196645	4.07882	2.49421	0.0177195	1	-3.39797	29	2.34076	0.0192446	1	ADRM1	adhesion regulating molecule 1 [Source:HGNC Symbol;Acc:HGNC:15759]
ENSG00000157014	0.248493	5.99639	2.4941	0.0177241	1	-3.605	29	2.00789	0.0446553	1	TATDN2	TatD DNase domain containing 2 [Source:HGNC Symbol;Acc:HGNC:28988]
ENSG00000262712	-0.921868	-0.851986	-2.49142	0.0178369	1	-3.18638	29	-2.74482	0.00605437	1	AC012676.1	novel transcript
ENSG00000170004	0.259448	7.23269	2.48974	0.017908	1	-3.72419	29	1.95827	0.0501988	1	CHD3	chromodomain helicase DNA binding protein 3 [Source:HGNC Symbol;Acc:HGNC:1918]
ENSG00000155926	-0.173672	8.02332	-2.48946	0.0179196	1	-3.77005	29	-2.77472	0.00552498	1	SLA	Src like adaptor [Source:HGNC Symbol;Acc:HGNC:10902]
ENSG00000137502	0.348565	5.71972	2.48935	0.0179244	1	-3.5944	29	1.93234	0.0533171	1	RAB30	RAB30, member RAS oncogene family [Source:HGNC Symbol;Acc:HGNC:9770]
ENSG00000204248	1.04006	-1.68184	2.48909	0.0179353	1	-3.30529	29	2.06515	0.0389086	1	COL11A2	collagen type XI alpha 2 chain [Source:HGNC Symbol;Acc:HGNC:2187]
ENSG00000272843	0.860675	-1.56657	2.48896	0.0179408	1	-3.34158	29	2.221	0.0263511	1	AC211476.2	novel transcript, antisense to POM121
ENSG00000136811	0.253395	4.39042	2.48843	0.0179634	1	-3.45459	29	2.07615	0.0378801	1	ODF2	outer dense fiber of sperm tails 2 [Source:HGNC Symbol;Acc:HGNC:8114]
ENSG00000196275	0.358235	3.53569	2.48794	0.017984	1	-3.35536	29	1.99494	0.0460497	1	GTF2IRD2	GTF2I repeat domain containing 2 [Source:HGNC Symbol;Acc:HGNC:30775]
ENSG00000138698	0.218062	5.33645	2.4862	0.0180584	1	-3.56043	29	2.08388	0.0371711	1	RAP1GDS1	Rap1 GTPase-GDP dissociation stimulator 1 [Source:HGNC Symbol;Acc:HGNC:9859]
ENSG00000186020	0.285959	4.60676	2.48605	0.0180645	1	-3.48893	29	2.00762	0.0446837	1	ZNF529	zinc finger protein 529 [Source:HGNC Symbol;Acc:HGNC:29328]
ENSG00000068078	2.69997	-3.30576	2.48451	0.0181304	1	-3.82892	29	1.94134	0.0522168	1	FGFR3	fibroblast growth factor receptor 3 [Source:HGNC Symbol;Acc:HGNC:3690]
ENSG00000108021	0.196787	6.73353	2.48442	0.0181343	1	-3.69189	29	2.05652	0.0397326	1	TASOR2	transcription activation suppressor family member 2 [Source:HGNC Symbol;Acc:HGNC:23484]
ENSG00000151500	0.225001	3.7035	2.4831	0.018191	1	-3.37694	29	2.24202	0.02496	1	THYN1	thymocyte nuclear protein 1 [Source:HGNC Symbol;Acc:HGNC:29560]
ENSG00000006704	-0.808839	0.457988	-2.48262	0.0182118	1	-3.09866	29	-2.65527	0.0079246	1	GTF2IRD1	GTF2I repeat domain containing 1 [Source:HGNC Symbol;Acc:HGNC:4661]
ENSG00000135931	0.53906	0.78191	2.48232	0.0182247	1	-3.10821	29	2.05085	0.0402818	1	ARMC9	armadillo repeat containing 9 [Source:HGNC Symbol;Acc:HGNC:20730]
ENSG00000162426	1.03243	-1.59725	2.48191	0.0182423	1	-3.2551	29	2.02417	0.0429531	1	SLC45A1	solute carrier family 45 member 1 [Source:HGNC Symbol;Acc:HGNC:17939]
ENSG00000104356	0.446415	2.23164	2.48073	0.0182932	1	-3.2169	29	1.99955	0.0455485	1	POP1	POP1 homolog, ribonuclease P/MRP subunit [Source:HGNC Symbol;Acc:HGNC:30129]
ENSG00000260022	0.901117	-1.49904	2.48042	0.0183062	1	-3.31218	29	2.13281	0.0329402	1	AL031716.1	novel transcript, antisense to LMF1
ENSG00000164162	0.315959	2.26996	2.47879	0.0183768	1	-3.22068	29	2.17928	0.0293111	1	ANAPC10	anaphase promoting complex subunit 10 [Source:HGNC Symbol;Acc:HGNC:24077]
ENSG00000277870	1.11418	-1.61744	2.47815	0.0184047	1	-3.30209	29	2.01424	0.0439847	1	FAM230A	family with sequence similarity 230 member A [Source:HGNC Symbol;Acc:HGNC:45045]
ENSG00000034053	0.362707	4.28328	2.47629	0.0184856	1	-3.46253	29	1.94945	0.0512416	1	APBA2	amyloid beta precursor protein binding family A member 2 [Source:HGNC Symbol;Acc:HGNC:579]
ENSG00000160321	0.914022	0.162658	2.47409	0.0185818	1	-3.11527	29	1.93589	0.0528815	1	ZNF208	zinc finger protein 208 [Source:HGNC Symbol;Acc:HGNC:12999]
ENSG00000282386	0.887055	-0.889192	2.4737	0.0185989	1	-3.23909	29	2.06226	0.0391832	1	AL358472.4	novel transcript, antisense to SLC39A1
ENSG00000158864	0.249431	4.16046	2.47312	0.0186243	1	-3.46137	29	2.08401	0.0371592	1	NDUFS2	NADH:ubiquinone oxidoreductase core subunit S2 [Source:HGNC Symbol;Acc:HGNC:7708]
ENSG00000236539	-0.295482	2.53916	-2.47276	0.0186401	1	-3.25764	29	-2.88785	0.0038788	1	HNRNPA1P54	heterogeneous nuclear ribonucleoprotein A1 pseudogene 54 [Source:HGNC Symbol;Acc:HGNC:48784]
ENSG00000125266	0.82	-0.909651	2.47229	0.0186607	1	-3.18147	29	2.04256	0.0410957	1	EFNB2	ephrin B2 [Source:HGNC Symbol;Acc:HGNC:3227]
ENSG00000163517	0.685213	1.09291	2.47198	0.0186745	1	-3.13834	29	1.94508	0.0517648	1	HDAC11	histone deacetylase 11 [Source:HGNC Symbol;Acc:HGNC:19086]
ENSG00000281691	-0.28394	2.81897	-2.47092	0.0187212	1	-3.2924	29	-2.87204	0.00407833	1	RBM5-AS1	RBM5 antisense RNA 1 [Source:HGNC Symbol;Acc:HGNC:48871]
ENSG00000176510	0.938035	-0.498682	2.47074	0.018729	1	-3.16673	29	1.97599	0.0481563	1	OR10AC1	olfactory receptor family 10 subfamily AC member 1 (gene/pseudogene) [Source:HGNC Symbol;Acc:HGNC:14758]
ENSG00000130956	0.357607	2.5029	2.46959	0.0187797	1	-3.26086	29	2.06009	0.0393897	1	HABP4	hyaluronan binding protein 4 [Source:HGNC Symbol;Acc:HGNC:17062]
ENSG00000204837	2.5399	-0.748287	2.46929	0.0187931	1	-3.13994	29	1.85488	0.0636137	1	FGF7P3	fibroblast growth factor 7 pseudogene 3 [Source:HGNC Symbol;Acc:HGNC:26671]
ENSG00000187244	-0.46434	2.48741	-2.46873	0.0188177	1	-3.26262	29	-2.6641	0.00771938	1	BCAM	basal cell adhesion molecule (Lutheran blood group) [Source:HGNC Symbol;Acc:HGNC:6722]
ENSG00000065057	0.732841	0.278918	2.4683	0.0188368	1	-3.12397	29	1.97801	0.0479272	1	NTHL1	nth like DNA glycosylase 1 [Source:HGNC Symbol;Acc:HGNC:8028]
ENSG00000102898	0.230655	4.72236	2.46744	0.0188752	1	-3.53358	29	2.07615	0.0378801	1	NUTF2	nuclear transport factor 2 [Source:HGNC Symbol;Acc:HGNC:13722]
ENSG00000251537	-0.595987	0.268875	-2.46704	0.0188928	1	-3.12567	29	-2.74407	0.00606832	1	AC005324.2	novel tripartite motif-containing 16 (TRIM16) and CMT1A duplicated region transcript 1 (CDRT1) protein
ENSG00000139508	0.199448	5.14864	2.46699	0.018895	1	-3.57715	29	2.13276	0.0329442	1	SLC46A3	solute carrier family 46 member 3 [Source:HGNC Symbol;Acc:HGNC:27501]
ENSG00000186310	0.626483	1.0826	2.46675	0.0189058	1	-3.15617	29	1.95298	0.0508214	1	NAP1L3	nucleosome assembly protein 1 like 3 [Source:HGNC Symbol;Acc:HGNC:7639]
ENSG00000006194	0.22792	4.03346	2.46655	0.0189146	1	-3.45671	29	2.15119	0.0314615	1	ZNF263	zinc finger protein 263 [Source:HGNC Symbol;Acc:HGNC:13056]
ENSG00000204832	-1.30746	-1.5141	-2.46653	0.0189155	1	-3.27	29	-2.63877	0.00832083	1	ST8SIA6-AS1	ST8SIA6 antisense RNA 1 [Source:HGNC Symbol;Acc:HGNC:44880]
ENSG00000135446	0.287823	4.2389	2.46601	0.0189386	1	-3.477	29	2.00866	0.0445727	1	CDK4	cyclin dependent kinase 4 [Source:HGNC Symbol;Acc:HGNC:1773]
ENSG00000173933	0.143234	5.90256	2.4642	0.0190195	1	-3.66086	29	2.37386	0.0176031	1	RBM4	RNA binding motif protein 4 [Source:HGNC Symbol;Acc:HGNC:9901]
ENSG00000226935	1.12275	-1.81268	2.46359	0.0190469	1	-3.41826	29	2.04792	0.0405681	1	LINC00161	long intergenic non-protein coding RNA 161 [Source:HGNC Symbol;Acc:HGNC:17138]
ENSG00000226984	-0.57581	-0.290631	-2.46346	0.0190527	1	-3.15076	29	-2.86749	0.00413741	1	AL035410.1	ribosomal protein L26 (RPL26) pseudogene
ENSG00000276045	0.172449	5.76454	2.46243	0.0190987	1	-3.65137	29	2.1779	0.0294132	1	ORAI1	ORAI calcium release-activated calcium modulator 1 [Source:HGNC Symbol;Acc:HGNC:25896]
ENSG00000133740	0.456684	3.53187	2.46087	0.0191692	1	-3.40633	29	1.91341	0.055696	1	E2F5	E2F transcription factor 5 [Source:HGNC Symbol;Acc:HGNC:3119]
ENSG00000168350	0.336345	2.42653	2.46032	0.0191938	1	-3.279	29	2.08253	0.037294	1	DEGS2	delta 4-desaturase, sphingolipid 2 [Source:HGNC Symbol;Acc:HGNC:20113]
ENSG00000237261	1.75133	-2.11107	2.45957	0.0192279	1	-3.51202	29	1.93156	0.0534133	1	Metazoa_SRP	Metazoan signal recognition particle RNA [Source:RFAM;Acc:RF00017]
ENSG00000169019	0.262779	3.69373	2.45944	0.0192335	1	-3.42467	29	2.08968	0.0366465	1	COMMD8	COMM domain containing 8 [Source:HGNC Symbol;Acc:HGNC:26036]
ENSG00000104853	0.161841	5.63329	2.45922	0.0192433	1	-3.64599	29	2.24873	0.0245295	1	CLPTM1	CLPTM1 regulator of GABA type A receptor forward trafficking [Source:HGNC Symbol;Acc:HGNC:2087]
ENSG00000176046	-0.388374	0.982634	-2.45897	0.0192548	1	-3.15616	29	-2.92729	0.00341931	1	NUPR1	nuclear protein 1, transcriptional regulator [Source:HGNC Symbol;Acc:HGNC:29990]
ENSG00000247728	0.531439	0.629728	2.45823	0.0192882	1	-3.14772	29	2.04332	0.0410204	1	AC091057.2	novel transcript, antisense to ARHGAP11B
ENSG00000243772	0.647684	1.47586	2.45805	0.0192962	1	-3.17112	29	1.93727	0.0527128	1	KIR2DL3	killer cell immunoglobulin like receptor, two Ig domains and long cytoplasmic tail 3 [Source:HGNC Symbol;Acc:HGNC:6331]
ENSG00000141542	-0.706013	1.53616	-2.45792	0.0193024	1	-3.20878	29	-2.6021	0.00926543	1	RAB40B	RAB40B, member RAS oncogene family [Source:HGNC Symbol;Acc:HGNC:18284]
ENSG00000070495	0.384893	3.95379	2.45775	0.0193102	1	-3.45221	29	1.93216	0.0533393	1	JMJD6	jumonji domain containing 6, arginine demethylase and lysine hydroxylase [Source:HGNC Symbol;Acc:HGNC:19355]
ENSG00000077943	2.17838	-3.55525	2.45754	0.0193198	1	-3.81233	29	1.95312	0.0508051	1	ITGA8	integrin subunit alpha 8 [Source:HGNC Symbol;Acc:HGNC:6144]
ENSG00000185989	0.186885	7.20601	2.45702	0.019343	1	-3.7875	29	2.02835	0.0425241	1	RASA3	RAS p21 protein activator 3 [Source:HGNC Symbol;Acc:HGNC:20331]
ENSG00000274105	0.544214	-0.111233	2.45563	0.0194065	1	-3.15414	29	2.16141	0.0306635	1	AC084824.3	novel transcript, sense intronic to YARS2
ENSG00000013441	0.168413	6.92831	2.45289	0.0195317	1	-3.76904	29	2.09674	0.0360163	1	CLK1	CDC like kinase 1 [Source:HGNC Symbol;Acc:HGNC:2068]
ENSG00000228653	1.10904	-1.70014	2.45228	0.0195594	1	-3.33577	29	1.98752	0.0468647	1	HNRNPCP7	heterogeneous nuclear ribonucleoprotein C pseudogene 7 [Source:HGNC Symbol;Acc:HGNC:48818]
ENSG00000229647	0.575863	0.308883	2.45213	0.0195667	1	-3.15196	29	2.03627	0.041723	1	MYOSLID	myocardin-induced smooth muscle lncRNA, inducer of differentiation [Source:HGNC Symbol;Acc:HGNC:51821]
ENSG00000119487	0.205815	5.43675	2.45194	0.0195752	1	-3.64198	29	2.06737	0.0386994	1	MAPKAP1	MAPK associated protein 1 [Source:HGNC Symbol;Acc:HGNC:18752]
ENSG00000142149	2.11806	-3.55064	2.45088	0.019624	1	-3.75977	29	1.93774	0.0526548	1	HUNK	hormonally up-regulated Neu-associated kinase [Source:HGNC Symbol;Acc:HGNC:13326]
ENSG00000217120	0.355408	1.44611	2.44946	0.0196893	1	-3.20524	29	2.18626	0.0287963	1	Z98755.1	ClpX caseinolytic protease X homolog (E. coli) (CLPX) pseudogene
ENSG00000079337	0.753569	1.71995	2.44901	0.0197101	1	-3.21906	29	1.8853	0.0593889	1	RAPGEF3	Rap guanine nucleotide exchange factor 3 [Source:HGNC Symbol;Acc:HGNC:16629]
ENSG00000247151	0.72687	0.566956	2.44864	0.0197275	1	-3.15982	29	1.9389	0.0525131	1	CSTF3-DT	CSTF3 divergent transcript [Source:HGNC Symbol;Acc:HGNC:27882]
ENSG00000233406	0.697388	0.294711	2.4486	0.019729	1	-3.15771	29	1.96565	0.0493393	1	AL162430.1	ribosomal protein S2 (RPS2) pseudogene
ENSG00000137135	0.456571	1.57847	2.44852	0.0197331	1	-3.21557	29	2.01097	0.0443285	1	ARHGEF39	Rho guanine nucleotide exchange factor 39 [Source:HGNC Symbol;Acc:HGNC:25909]
ENSG00000198840	0.273314	8.13018	2.44752	0.0197792	1	-3.86951	29	1.89513	0.0580753	1	MT-ND3	mitochondrially encoded NADH:ubiquinone oxidoreductase core subunit 3 [Source:HGNC Symbol;Acc:HGNC:7458]
ENSG00000160813	0.283034	3.00401	2.44735	0.0197872	1	-3.36725	29	2.10711	0.0351076	1	PPP1R35	protein phosphatase 1 regulatory subunit 35 [Source:HGNC Symbol;Acc:HGNC:28320]
ENSG00000173585	0.735185	1.18712	2.44701	0.0198026	1	-3.18314	29	1.90705	0.0565141	1	CCR9	C-C motif chemokine receptor 9 [Source:HGNC Symbol;Acc:HGNC:1610]
ENSG00000255693	-0.491717	1.03743	-2.44576	0.0198609	1	-3.17967	29	-2.74146	0.00611675	1	LINC02389	long intergenic non-protein coding RNA 2389 [Source:HGNC Symbol;Acc:HGNC:53316]
ENSG00000204859	0.338174	3.63343	2.44555	0.0198708	1	-3.44186	29	1.9674	0.0491372	1	ZBTB48	zinc finger and BTB domain containing 48 [Source:HGNC Symbol;Acc:HGNC:4930]
ENSG00000122565	0.165676	6.33731	2.44528	0.0198835	1	-3.74006	29	2.13571	0.0327034	1	CBX3	chromobox 3 [Source:HGNC Symbol;Acc:HGNC:1553]
ENSG00000100060	0.189061	6.63656	2.44421	0.0199333	1	-3.76959	29	2.03244	0.0421087	1	MFNG	MFNG O-fucosylpeptide 3-beta-N-acetylglucosaminyltransferase [Source:HGNC Symbol;Acc:HGNC:7038]
ENSG00000235493	0.190635	3.10389	2.44187	0.0200428	1	-3.38335	29	2.63311	0.00846065	1	LINC01967	long intergenic non-protein coding RNA 1967 [Source:HGNC Symbol;Acc:HGNC:52793]
ENSG00000184508	0.510202	2.0051	2.44171	0.0200502	1	-3.27071	29	1.93324	0.0532064	1	HDDC3	HD domain containing 3 [Source:HGNC Symbol;Acc:HGNC:30522]
ENSG00000235262	-0.666838	-0.817922	-2.4414	0.0200646	1	-3.26055	29	-2.8892	0.00386217	1	KDM5C-IT1	KDM5C intronic transcript 1 [Source:HGNC Symbol;Acc:HGNC:41384]
ENSG00000280231	1.32429	-2.02632	2.44128	0.0200704	1	-3.39533	29	1.94003	0.0523755	1	AL031719.2	tec
ENSG00000119650	0.452955	0.866668	2.4409	0.0200884	1	-3.18633	29	2.08747	0.036846	1	IFT43	intraflagellar transport 43 [Source:HGNC Symbol;Acc:HGNC:29669]
ENSG00000204428	0.605263	0.613786	2.44046	0.0201091	1	-3.17469	29	1.98549	0.0470895	1	LY6G5C	lymphocyte antigen 6 family member G5C [Source:HGNC Symbol;Acc:HGNC:13932]
ENSG00000250031	-0.278726	3.75213	-2.4399	0.0201356	1	-3.46231	29	-2.73635	0.00621254	1	AC009927.1	protein tyrosine phosphatase, non-receptor type 11 (PTPN11) pseudogene
ENSG00000164611	0.472152	1.03918	2.439	0.020178	1	-3.20525	29	2.02487	0.0428803	1	PTTG1	PTTG1 regulator of sister chromatid separation, securin [Source:HGNC Symbol;Acc:HGNC:9690]
ENSG00000255666	1.9082	-1.77077	2.43897	0.0201791	1	-3.47667	29	1.88411	0.0595502	1	LINC02700	long intergenic non-protein coding RNA 2700 [Source:HGNC Symbol;Acc:HGNC:54214]
ENSG00000261714	1.0345	-1.46529	2.43853	0.0202	1	-3.35393	29	1.99949	0.0455555	1	AC105137.1	high mobility group nucleosomal binding domain 2 (HMGN2) pseudogene
ENSG00000121671	0.25134	4.7016	2.43816	0.0202175	1	-3.59741	29	1.99834	0.0456799	1	CRY2	cryptochrome circadian regulator 2 [Source:HGNC Symbol;Acc:HGNC:2385]
ENSG00000197912	0.207271	6.28502	2.43774	0.0202375	1	-3.7546	29	1.99833	0.0456804	1	SPG7	SPG7 matrix AAA peptidase subunit, paraplegin [Source:HGNC Symbol;Acc:HGNC:11237]
ENSG00000254783	0.50724	0.456474	2.43762	0.0202431	1	-3.17765	29	2.08552	0.0370225	1	AP003084.1	immunoglobin superfamily, member 21 (IGSF21) pseudogene
ENSG00000276101	2.21011	-0.0631353	2.43682	0.0202812	1	-3.2062	29	1.83195	0.0669593	1	AC027601.3	novel transcript, antisense to SLC38A10
ENSG00000159164	0.433877	1.63111	2.43659	0.0202918	1	-3.25266	29	2.00317	0.0451585	1	SV2A	synaptic vesicle glycoprotein 2A [Source:HGNC Symbol;Acc:HGNC:20566]
ENSG00000064309	0.799674	0.897744	2.43654	0.0202944	1	-3.19637	29	1.88693	0.0591696	1	CDON	cell adhesion associated, oncogene regulated [Source:HGNC Symbol;Acc:HGNC:17104]
ENSG00000134853	-1.12498	0.025423	-2.43578	0.0203306	1	-3.18358	29	-2.57352	0.0100669	1	PDGFRA	platelet derived growth factor receptor alpha [Source:HGNC Symbol;Acc:HGNC:8803]
ENSG00000170606	0.385446	5.55607	2.43564	0.0203372	1	-3.68185	29	1.87042	0.0614252	1	HSPA4	heat shock protein family A (Hsp70) member 4 [Source:HGNC Symbol;Acc:HGNC:5237]
ENSG00000089820	0.2218	6.71513	2.43527	0.0203548	1	-3.79104	29	1.95708	0.0503379	1	ARHGAP4	Rho GTPase activating protein 4 [Source:HGNC Symbol;Acc:HGNC:674]
ENSG00000152219	0.263313	5.10036	2.43482	0.0203762	1	-3.64417	29	1.95866	0.0501528	1	ARL14EP	ADP ribosylation factor like GTPase 14 effector protein [Source:HGNC Symbol;Acc:HGNC:26798]
ENSG00000100083	0.234914	5.05413	2.43413	0.0204092	1	-3.6399	29	2.00418	0.0450512	1	GGA1	golgi associated, gamma adaptin ear containing, ARF binding protein 1 [Source:HGNC Symbol;Acc:HGNC:17842]
ENSG00000254101	1.37568	-2.17858	2.43406	0.0204125	1	-3.48581	29	1.95128	0.0510232	1	LINC02055	long intergenic non-protein coding RNA 2055 [Source:HGNC Symbol;Acc:HGNC:52895]
ENSG00000182952	0.177096	5.48474	2.43268	0.0204784	1	-3.69042	29	2.13806	0.0325119	1	HMGN4	high mobility group nucleosomal binding domain 4 [Source:HGNC Symbol;Acc:HGNC:4989]
ENSG00000260664	-1.77671	-2.04438	-2.43245	0.0204893	1	-3.49551	29	-2.59299	0.00951456	1	AC004158.1	novel transcript
ENSG00000232630	0.360779	1.63239	2.43216	0.020503	1	-3.24353	29	2.13541	0.0327279	1	PRPS1P2	phosphoribosyl pyrophosphate synthetase 1 pseudogene 2 [Source:HGNC Symbol;Acc:HGNC:9464]
ENSG00000230587	0.694279	0.117041	2.43145	0.0205371	1	-3.19113	29	1.97885	0.0478326	1	LINC02580	long intergenic non-protein coding RNA 2580 [Source:HGNC Symbol;Acc:HGNC:53751]
ENSG00000076003	0.317508	4.33345	2.431	0.0205588	1	-3.56824	29	1.93089	0.0534972	1	MCM6	minichromosome maintenance complex component 6 [Source:HGNC Symbol;Acc:HGNC:6949]
ENSG00000158301	-0.587123	0.601839	-2.43071	0.0205725	1	-3.19236	29	-2.68611	0.00722886	1	GPRASP2	G protein-coupled receptor associated sorting protein 2 [Source:HGNC Symbol;Acc:HGNC:25169]
ENSG00000132581	0.250862	4.13907	2.43027	0.0205937	1	-3.53177	29	2.04195	0.041156	1	SDF2	stromal cell derived factor 2 [Source:HGNC Symbol;Acc:HGNC:10675]
ENSG00000120526	0.324231	3.54497	2.43005	0.0206046	1	-3.46934	29	1.96675	0.0492116	1	NUDCD1	NudC domain containing 1 [Source:HGNC Symbol;Acc:HGNC:24306]
ENSG00000204872	0.843687	-0.933375	2.43004	0.0206051	1	-3.24765	29	1.98505	0.0471384	1	NAT8B	N-acetyltransferase 8B (putative, gene/pseudogene) [Source:HGNC Symbol;Acc:HGNC:30235]
ENSG00000004534	0.229924	5.79137	2.42914	0.0206482	1	-3.7269	29	1.96929	0.0489197	1	RBM6	RNA binding motif protein 6 [Source:HGNC Symbol;Acc:HGNC:9903]
ENSG00000115524	0.129248	8.97389	2.4289	0.0206601	1	-3.97176	29	2.13186	0.0330184	1	SF3B1	splicing factor 3b subunit 1 [Source:HGNC Symbol;Acc:HGNC:10768]
ENSG00000125868	0.227738	4.86686	2.42882	0.0206639	1	-3.62949	29	2.02551	0.0428146	1	DSTN	destrin, actin depolymerizing factor [Source:HGNC Symbol;Acc:HGNC:15750]
ENSG00000144840	0.249731	4.69408	2.42826	0.0206909	1	-3.61013	29	1.99391	0.0461616	1	RABL3	RAB, member of RAS oncogene family like 3 [Source:HGNC Symbol;Acc:HGNC:18072]
ENSG00000197008	0.328198	3.00202	2.42799	0.0207038	1	-3.40426	29	2.0021	0.0452744	1	ZNF138	zinc finger protein 138 [Source:HGNC Symbol;Acc:HGNC:12922]
ENSG00000083097	0.290326	5.87559	2.42685	0.020759	1	-3.74247	29	1.8989	0.0575772	1	DOP1A	DOP1 leucine zipper like protein A [Source:HGNC Symbol;Acc:HGNC:21194]
ENSG00000108474	0.232163	3.75448	2.42617	0.0207918	1	-3.50395	29	2.1208	0.0339384	1	PIGL	phosphatidylinositol glycan anchor biosynthesis class L [Source:HGNC Symbol;Acc:HGNC:8966]
ENSG00000184216	0.24604	5.17705	2.42458	0.0208691	1	-3.67284	29	1.96784	0.0490868	1	IRAK1	interleukin 1 receptor associated kinase 1 [Source:HGNC Symbol;Acc:HGNC:6112]
ENSG00000173988	-0.750375	-0.285912	-2.42403	0.0208962	1	-3.21022	29	-2.66226	0.0077619	1	LRRC63	leucine rich repeat containing 63 [Source:HGNC Symbol;Acc:HGNC:34296]
ENSG00000173762	0.234165	6.72055	2.42401	0.0208968	1	-3.81455	29	1.92873	0.0537646	1	CD7	CD7 molecule [Source:HGNC Symbol;Acc:HGNC:1695]
ENSG00000172586	0.298956	1.81271	2.42357	0.0209182	1	-3.28215	29	2.25303	0.0242572	1	CHCHD1	coiled-coil-helix-coiled-coil-helix domain containing 1 [Source:HGNC Symbol;Acc:HGNC:23518]
ENSG00000239306	0.188632	6.13933	2.42355	0.0209194	1	-3.7687	29	2.0358	0.0417705	1	RBM14	RNA binding motif protein 14 [Source:HGNC Symbol;Acc:HGNC:14219]
ENSG00000259513	0.831952	-0.815603	2.42296	0.0209481	1	-3.24528	29	1.96905	0.0489473	1	CYCSP38	CYCS pseudogene 38 [Source:HGNC Symbol;Acc:HGNC:24411]
ENSG00000156650	0.157074	6.43804	2.42251	0.0209701	1	-3.79635	29	2.13953	0.0323932	1	KAT6B	lysine acetyltransferase 6B [Source:HGNC Symbol;Acc:HGNC:17582]
ENSG00000123836	-0.440009	4.56189	-2.4223	0.0209804	1	-3.61237	29	-2.55789	0.010531	1	PFKFB2	6-phosphofructo-2-kinase/fructose-2,6-biphosphatase 2 [Source:HGNC Symbol;Acc:HGNC:8873]
ENSG00000041982	1.62605	-1.27414	2.42141	0.021024	1	-3.38273	29	1.86824	0.061728	1	TNC	tenascin C [Source:HGNC Symbol;Acc:HGNC:5318]
ENSG00000121289	0.330172	4.07467	2.42136	0.0210266	1	-3.55235	29	1.92304	0.0544756	1	CEP89	centrosomal protein 89 [Source:HGNC Symbol;Acc:HGNC:25907]
ENSG00000269086	0.253919	3.33579	2.41989	0.0210988	1	-3.46507	29	2.1012	0.0356232	1	AC008555.2	novel transcript
ENSG00000279443	0.329794	0.911443	2.41973	0.0211066	1	-3.2268	29	2.38218	0.0172107	1	AL513497.1	TEC
ENSG00000255097	0.714046	0.374379	2.41966	0.0211102	1	-3.20758	29	1.92921	0.0537052	1	AP006259.1	novel transcript
ENSG00000273173	0.658532	0.119569	2.41896	0.0211443	1	-3.20893	29	1.96635	0.0492585	1	SNURF	SNRPN upstream reading frame [Source:HGNC Symbol;Acc:HGNC:11171]
ENSG00000106355	0.356656	2.94129	2.41831	0.0211765	1	-3.41411	29	1.96312	0.0496319	1	LSM5	LSM5 homolog, U6 small nuclear RNA and mRNA degradation associated [Source:HGNC Symbol;Acc:HGNC:17162]
ENSG00000185187	0.327908	4.71671	2.41815	0.0211843	1	-3.6392	29	1.89587	0.0579777	1	SIGIRR	single Ig and TIR domain containing [Source:HGNC Symbol;Acc:HGNC:30575]
ENSG00000278935	0.824727	-0.182273	2.41741	0.0212211	1	-3.21795	29	1.91806	0.0551031	1	AC087386.2	novel transcript
ENSG00000185046	0.755048	-0.496252	2.41665	0.0212585	1	-3.24375	29	1.9873	0.0468887	1	ANKS1B	ankyrin repeat and sterile alpha motif domain containing 1B [Source:HGNC Symbol;Acc:HGNC:24600]
ENSG00000103326	0.205083	5.79178	2.4166	0.0212612	1	-3.74868	29	2.00544	0.0449157	1	CAPN15	calpain 15 [Source:HGNC Symbol;Acc:HGNC:11182]
ENSG00000143149	0.18957	5.13646	2.41652	0.0212652	1	-3.68439	29	2.10092	0.0356482	1	ALDH9A1	aldehyde dehydrogenase 9 family member A1 [Source:HGNC Symbol;Acc:HGNC:412]
ENSG00000180581	-3.55673	-1.86039	-2.4149	0.0213452	1	-3.41775	29	-2.5094	0.0120937	1	SRP9P1	signal recognition particle 9 pseudogene 1 [Source:HGNC Symbol;Acc:HGNC:23402]
ENSG00000278175	0.738697	0.213896	2.41445	0.0213679	1	-3.21711	29	1.90955	0.0561912	1	GLIDR	glioblastoma down-regulated RNA [Source:HGNC Symbol;Acc:HGNC:48823]
ENSG00000145050	0.26783	4.0308	2.41145	0.0215173	1	-3.56235	29	1.99172	0.0464015	1	MANF	mesencephalic astrocyte derived neurotrophic factor [Source:HGNC Symbol;Acc:HGNC:15461]
ENSG00000114125	0.280888	4.05275	2.41145	0.0215174	1	-3.5661	29	1.96889	0.0489654	1	RNF7	ring finger protein 7 [Source:HGNC Symbol;Acc:HGNC:10070]
ENSG00000166004	0.219539	5.59929	2.41064	0.0215581	1	-3.74877	29	1.97436	0.0483413	1	CEP295	centrosomal protein 295 [Source:HGNC Symbol;Acc:HGNC:29366]
ENSG00000151233	0.194434	5.19044	2.41043	0.0215684	1	-3.69594	29	2.07547	0.0379428	1	GXYLT1	glucoside xylosyltransferase 1 [Source:HGNC Symbol;Acc:HGNC:27482]
ENSG00000166851	0.889219	1.01737	2.40997	0.0215917	1	-3.25162	29	1.84299	0.06533	1	PLK1	polo like kinase 1 [Source:HGNC Symbol;Acc:HGNC:9077]
ENSG00000113119	0.239883	3.87658	2.40986	0.021597	1	-3.5495	29	2.06314	0.039099	1	TMCO6	transmembrane and coiled-coil domains 6 [Source:HGNC Symbol;Acc:HGNC:28814]
ENSG00000275363	-0.586062	-0.296007	-2.40964	0.0216085	1	-3.24101	29	-2.79527	0.00518568	1	AC100757.3	M-phase phosphoprotein 10 (U3 small nucleolar ribonucleoprotein) (MPHOSPH10) pseudogene
ENSG00000268975	2.51613	-3.26102	2.40915	0.0216327	1	-3.72969	29	1.85185	0.0640477	1	MIA-RAB4B	MIA-RAB4B readthrough (NMD candidate) [Source:HGNC Symbol;Acc:HGNC:48352]
ENSG00000234338	-0.652373	-0.148849	-2.40866	0.0216575	1	-3.23265	29	-2.69546	0.00702908	1	AC073349.2	endogenous retroviral family W, env(C7), member 2 (ERVWE2) pseudogene
ENSG00000134874	-1.79078	-2.22845	-2.40804	0.0216887	1	-3.53852	29	-2.57081	0.010146	1	DZIP1	DAZ interacting zinc finger protein 1 [Source:HGNC Symbol;Acc:HGNC:20908]
ENSG00000173137	-0.626259	1.32068	-2.40776	0.0217028	1	-3.27496	29	-2.5873	0.00967322	1	ADCK5	aarF domain containing kinase 5 [Source:HGNC Symbol;Acc:HGNC:21738]
ENSG00000180764	-0.970881	-1.81008	-2.40772	0.021705	1	-3.43564	29	-2.7256	0.0064185	1	PIPSL	PIP5K1A and PSMD4 like (pseudogene) [Source:HGNC Symbol;Acc:HGNC:23733]
ENSG00000277701	-0.439729	1.6479	-2.4066	0.0217615	1	-3.30554	29	-2.66904	0.00760687	1	AC159540.2	novel transcript
ENSG00000243431	0.752709	-0.760507	2.40605	0.0217892	1	-3.28356	29	2.01009	0.0444219	1	RPL5P30	ribosomal protein L5 pseudogene 30 [Source:HGNC Symbol;Acc:HGNC:35837]
ENSG00000074621	0.356053	4.06497	2.40512	0.0218362	1	-3.59283	29	1.88538	0.0593786	1	SLC24A1	solute carrier family 24 member 1 [Source:HGNC Symbol;Acc:HGNC:10975]
ENSG00000075073	-0.798026	0.0502195	-2.40492	0.0218466	1	-3.23257	29	-2.59219	0.00953684	1	TACR2	tachykinin receptor 2 [Source:HGNC Symbol;Acc:HGNC:11527]
ENSG00000285840	-0.564078	-0.77066	-2.40381	0.0219031	1	-3.29656	29	-2.97524	0.00292764	1	AL353648.1	novel transcript, antisense to HMGB1
ENSG00000162188	-1.32528	-2.18162	-2.40367	0.0219104	1	-3.55126	29	-2.64537	0.00816016	1	GNG3	G protein subunit gamma 3 [Source:HGNC Symbol;Acc:HGNC:4405]
ENSG00000285641	-2.26461	-3.04543	-2.40346	0.0219207	1	-3.75111	29	-2.56688	0.0102618	1	AL358472.6	novel protein
ENSG00000250317	0.340088	1.94874	2.40195	0.0219977	1	-3.34221	29	2.06543	0.0388824	1	SMIM20	small integral membrane protein 20 [Source:HGNC Symbol;Acc:HGNC:37260]
ENSG00000188130	-0.340458	2.39774	-2.40049	0.0220726	1	-3.37664	29	-2.72456	0.00643873	1	MAPK12	mitogen-activated protein kinase 12 [Source:HGNC Symbol;Acc:HGNC:6874]
ENSG00000187486	-0.387441	0.979532	-2.3994	0.0221286	1	-3.26436	29	-2.84435	0.00445019	1	KCNJ11	potassium inwardly rectifying channel subfamily J member 11 [Source:HGNC Symbol;Acc:HGNC:6257]
ENSG00000279527	0.854027	-1.19648	2.39831	0.0221844	1	-3.3603	29	2.0079	0.0446544	1	AC073592.7	novel transcript
ENSG00000121766	0.227736	3.57562	2.3983	0.0221852	1	-3.53088	29	2.13341	0.0328913	1	ZCCHC17	zinc finger CCHC-type containing 17 [Source:HGNC Symbol;Acc:HGNC:30246]
ENSG00000123595	0.316902	3.22509	2.39733	0.0222349	1	-3.48142	29	1.97078	0.048749	1	RAB9A	RAB9A, member RAS oncogene family [Source:HGNC Symbol;Acc:HGNC:9792]
ENSG00000226054	1.26081	-2.03621	2.39717	0.0222432	1	-3.46721	29	1.91458	0.0555463	1	MEMO1P1	mediator of cell motility 1 pseudogene 1 [Source:HGNC Symbol;Acc:HGNC:23274]
ENSG00000060688	0.224466	4.54411	2.39664	0.0222704	1	-3.65507	29	2.02234	0.0431409	1	SNRNP40	small nuclear ribonucleoprotein U5 subunit 40 [Source:HGNC Symbol;Acc:HGNC:30857]
ENSG00000196705	0.389264	5.48569	2.39651	0.0222772	1	-3.76022	29	1.83194	0.0669596	1	ZNF431	zinc finger protein 431 [Source:HGNC Symbol;Acc:HGNC:20809]
ENSG00000211695	0.608702	2.77951	2.39617	0.0222947	1	-3.4504	29	1.82924	0.0673643	1	TRGV9	T cell receptor gamma variable 9 [Source:HGNC Symbol;Acc:HGNC:12295]
ENSG00000141905	0.204602	6.47593	2.39614	0.0222964	1	-3.85172	29	1.95124	0.0510285	1	NFIC	nuclear factor I C [Source:HGNC Symbol;Acc:HGNC:7786]
ENSG00000152642	0.22896	4.48683	2.39551	0.0223289	1	-3.65682	29	2.01016	0.0444145	1	GPD1L	glycerol-3-phosphate dehydrogenase 1 like [Source:HGNC Symbol;Acc:HGNC:28956]
ENSG00000172009	0.496891	2.34777	2.3949	0.0223609	1	-3.39891	29	1.87393	0.0609407	1	THOP1	thimet oligopeptidase 1 [Source:HGNC Symbol;Acc:HGNC:11793]
ENSG00000154511	0.246329	4.29508	2.39463	0.0223746	1	-3.62759	29	1.992	0.0463707	1	DIPK1A	divergent protein kinase domain 1A [Source:HGNC Symbol;Acc:HGNC:32213]
ENSG00000272173	1.24548	-1.696	2.39436	0.0223884	1	-3.47372	29	1.91667	0.0552794	1	U47924.2	novel transcript, antisense to C12orf57
ENSG00000237517	0.759136	-1.05823	2.394	0.0224075	1	-3.3448	29	2.0486	0.0405009	1	DGCR5	DiGeorge syndrome critical region gene 5 [Source:HGNC Symbol;Acc:HGNC:16757]
ENSG00000100429	0.273717	4.44013	2.39366	0.0224251	1	-3.64597	29	1.93642	0.0528166	1	HDAC10	histone deacetylase 10 [Source:HGNC Symbol;Acc:HGNC:18128]
ENSG00000152359	0.340612	3.50841	2.39322	0.0224481	1	-3.53662	29	1.91342	0.0556941	1	POC5	POC5 centriolar protein [Source:HGNC Symbol;Acc:HGNC:26658]
ENSG00000024526	0.622175	0.36891	2.39308	0.0224554	1	-3.26049	29	1.91688	0.055253	1	DEPDC1	DEP domain containing 1 [Source:HGNC Symbol;Acc:HGNC:22949]
ENSG00000225339	0.783519	2.085	2.39215	0.0225034	1	-3.37904	29	1.81456	0.0695917	1	AL354740.1	novel transcript, antisense to C6orf1
ENSG00000176731	0.231039	3.28327	2.39193	0.0225149	1	-3.52142	29	2.14089	0.0322827	1	RBIS	ribosomal biogenesis factor [Source:HGNC Symbol;Acc:HGNC:32235]
ENSG00000137877	0.761833	0.766217	2.39189	0.0225171	1	-3.26904	29	1.85735	0.0632616	1	SPTBN5	spectrin beta, non-erythrocytic 5 [Source:HGNC Symbol;Acc:HGNC:15680]
ENSG00000088367	1.94053	-1.66331	2.39105	0.022561	1	-3.43737	29	1.82042	0.0686952	1	EPB41L1	erythrocyte membrane protein band 4.1 like 1 [Source:HGNC Symbol;Acc:HGNC:3378]
ENSG00000110031	0.212137	5.90614	2.39094	0.0225668	1	-3.81398	29	1.95381	0.0507231	1	LPXN	leupaxin [Source:HGNC Symbol;Acc:HGNC:14061]
ENSG00000115085	0.281646	6.34827	2.39038	0.0225959	1	-3.85617	29	1.85918	0.0630022	1	ZAP70	zeta chain of T cell receptor associated protein kinase 70 [Source:HGNC Symbol;Acc:HGNC:12858]
ENSG00000115827	0.272768	5.05364	2.38901	0.0226678	1	-3.73183	29	1.90099	0.0573037	1	DCAF17	DDB1 and CUL4 associated factor 17 [Source:HGNC Symbol;Acc:HGNC:25784]
ENSG00000198382	0.263412	5.43512	2.38835	0.0227026	1	-3.77614	29	1.89526	0.0580583	1	UVRAG	UV radiation resistance associated [Source:HGNC Symbol;Acc:HGNC:12640]
ENSG00000135597	0.305613	5.41566	2.3869	0.0227789	1	-3.775	29	1.86022	0.062854	1	REPS1	RALBP1 associated Eps domain containing 1 [Source:HGNC Symbol;Acc:HGNC:15578]
ENSG00000225078	-1.06127	-1.53463	-2.38633	0.0228089	1	-3.412	29	-2.62747	0.00860233	1	AL365338.1	COP9 constitutive photomorphogenic homolog subunit 2 (Arabidopsis) (COPS2) pseudogene
ENSG00000070366	0.31135	5.20172	2.3855	0.0228527	1	-3.75875	29	1.85975	0.0629203	1	SMG6	SMG6 nonsense mediated mRNA decay factor [Source:HGNC Symbol;Acc:HGNC:17809]
ENSG00000135637	0.236365	4.34851	2.38471	0.0228945	1	-3.65572	29	1.996	0.0459345	1	CCDC142	coiled-coil domain containing 142 [Source:HGNC Symbol;Acc:HGNC:25889]
ENSG00000219881	-0.460645	0.911229	-2.3841	0.0229267	1	-3.28795	29	-2.71007	0.006727	1	GAPDHP42	glyceraldehyde 3 phosphate dehydrogenase pseudogene 42 [Source:HGNC Symbol;Acc:HGNC:37799]
ENSG00000140988	0.155618	9.74796	2.38388	0.0229388	1	-4.12615	29	1.93488	0.0530048	1	RPS2	ribosomal protein S2 [Source:HGNC Symbol;Acc:HGNC:10404]
ENSG00000118432	1.02905	0.859535	2.3829	0.0229907	1	-3.29106	29	1.80661	0.0708226	1	CNR1	cannabinoid receptor 1 [Source:HGNC Symbol;Acc:HGNC:2159]
ENSG00000249395	-0.490554	0.271429	-2.38286	0.022993	1	-3.2705	29	-2.76235	0.00573872	1	CASC9	cancer susceptibility 9 [Source:HGNC Symbol;Acc:HGNC:48906]
ENSG00000233901	0.563536	0.525408	2.3824	0.0230172	1	-3.27452	29	1.95608	0.0504558	1	LINC01503	long intergenic non-protein coding RNA 1503 [Source:HGNC Symbol;Acc:HGNC:51184]
ENSG00000123685	0.719772	0.622853	2.3823	0.0230224	1	-3.27567	29	1.87337	0.0610174	1	BATF3	basic leucine zipper ATF-like transcription factor 3 [Source:HGNC Symbol;Acc:HGNC:28915]
ENSG00000101473	0.277015	3.28268	2.38213	0.0230318	1	-3.52217	29	2.01303	0.0441119	1	ACOT8	acyl-CoA thioesterase 8 [Source:HGNC Symbol;Acc:HGNC:15919]
ENSG00000238246	-0.541679	0.327787	-2.3816	0.02306	1	-3.27197	29	-2.72296	0.00647001	1	AC069549.1	novel transcript
ENSG00000198885	0.52626	2.34973	2.38118	0.0230824	1	-3.40225	29	1.85716	0.0632885	1	ITPRIPL1	ITPRIP like 1 [Source:HGNC Symbol;Acc:HGNC:29371]
ENSG00000257524	0.431754	3.49261	2.38048	0.0231196	1	-3.57225	29	1.84216	0.065452	1	AL157935.2	novel protein
ENSG00000071655	0.209243	4.88278	2.37991	0.02315	1	-3.73635	29	2.00744	0.0447025	1	MBD3	methyl-CpG binding domain protein 3 [Source:HGNC Symbol;Acc:HGNC:6918]
ENSG00000232196	-0.627779	-0.82018	-2.37985	0.0231535	1	-3.33522	29	-2.82913	0.00466751	1	MTRNR2L4	MT-RNR2 like 4 [Source:HGNC Symbol;Acc:HGNC:37161]
ENSG00000105176	0.199223	5.60739	2.37949	0.0231727	1	-3.80829	29	1.98588	0.0470465	1	URI1	URI1 prefoldin like chaperone [Source:HGNC Symbol;Acc:HGNC:13236]
ENSG00000262814	0.509293	0.961049	2.3785	0.0232257	1	-3.29823	29	1.95103	0.0510534	1	MRPL12	mitochondrial ribosomal protein L12 [Source:HGNC Symbol;Acc:HGNC:10378]
ENSG00000137880	0.611619	0.0400272	2.37829	0.0232372	1	-3.27747	29	1.95124	0.0510282	1	GCHFR	GTP cyclohydrolase I feedback regulator [Source:HGNC Symbol;Acc:HGNC:4194]
ENSG00000249459	0.479937	1.9483	2.37764	0.0232717	1	-3.39495	29	1.88133	0.0599269	1	ZNF286B	zinc finger protein 286B (pseudogene) [Source:HGNC Symbol;Acc:HGNC:33241]
ENSG00000176401	0.61317	0.369607	2.37652	0.0233324	1	-3.28747	29	1.90827	0.0563563	1	EID2B	EP300 interacting inhibitor of differentiation 2B [Source:HGNC Symbol;Acc:HGNC:26796]
ENSG00000174684	0.339172	1.5896	2.37635	0.0233415	1	-3.35174	29	2.10201	0.0355525	1	B4GAT1	beta-1,4-glucuronyltransferase 1 [Source:HGNC Symbol;Acc:HGNC:15685]
ENSG00000180178	1.00197	1.03756	2.37541	0.0233919	1	-3.33796	29	1.79271	0.07302	1	FAR2P1	fatty acyl-CoA reductase 2 pseudogene 1 [Source:HGNC Symbol;Acc:HGNC:49284]
ENSG00000134419	0.14736	6.99719	2.37528	0.0233988	1	-3.95227	29	2.07185	0.0382794	1	RPS15A	ribosomal protein S15a [Source:HGNC Symbol;Acc:HGNC:10389]
ENSG00000176105	0.308542	3.8966	2.37476	0.0234272	1	-3.60647	29	1.91017	0.0561116	1	YES1	YES proto-oncogene 1, Src family tyrosine kinase [Source:HGNC Symbol;Acc:HGNC:12841]
ENSG00000284634	0.645249	2.11429	2.37462	0.023435	1	-3.41545	29	1.81767	0.0691144	1	AC092821.3	novel transcript
ENSG00000280159	0.780462	-1.17481	2.37394	0.0234713	1	-3.42297	29	2.06935	0.0385129	1	AC016583.1	tec
ENSG00000215859	-0.773961	-0.182545	-2.3739	0.0234738	1	-3.28809	29	-2.58945	0.0096129	1	PDZK1P1	PDZ domain containing 1 pseudogene 1 [Source:HGNC Symbol;Acc:HGNC:31974]
ENSG00000103064	0.28311	6.75624	2.37329	0.0235066	1	-3.92076	29	1.8351	0.0664908	1	SLC7A6	solute carrier family 7 member 6 [Source:HGNC Symbol;Acc:HGNC:11064]
ENSG00000179981	0.240656	5.40898	2.37305	0.0235199	1	-3.80055	29	1.90901	0.0562605	1	TSHZ1	teashirt zinc finger homeobox 1 [Source:HGNC Symbol;Acc:HGNC:10669]
ENSG00000243244	-0.401941	2.50461	-2.37202	0.0235756	1	-3.46108	29	-2.59811	0.00937379	1	STON1	stonin 1 [Source:HGNC Symbol;Acc:HGNC:17003]
ENSG00000113013	0.216226	6.34311	2.37181	0.0235873	1	-3.89042	29	1.90864	0.0563086	1	HSPA9	heat shock protein family A (Hsp70) member 9 [Source:HGNC Symbol;Acc:HGNC:5244]
ENSG00000131016	0.948304	2.7634	2.37171	0.0235925	1	-3.46802	29	1.7774	0.0755018	1	AKAP12	A-kinase anchoring protein 12 [Source:HGNC Symbol;Acc:HGNC:370]
ENSG00000105409	0.34845	2.36015	2.37161	0.0235983	1	-3.43546	29	1.97219	0.048588	1	ATP1A3	ATPase Na+/K+ transporting subunit alpha 3 [Source:HGNC Symbol;Acc:HGNC:801]
ENSG00000261359	2.96275	-3.06452	2.3711	0.0236259	1	-3.9092	29	1.81607	0.0693601	1	PYCARD-AS1	PYCARD antisense RNA 1 [Source:HGNC Symbol;Acc:HGNC:45036]
ENSG00000259004	-0.8976	-0.971768	-2.37054	0.0236564	1	-3.38555	29	-2.64185	0.00824547	1	LINC02285	long intergenic non-protein coding RNA 2285 [Source:HGNC Symbol;Acc:HGNC:53202]
ENSG00000237190	0.250626	3.03227	2.37024	0.0236727	1	-3.52738	29	2.0876	0.0368342	1	CDKN2AIPNL	CDKN2A interacting protein N-terminal like [Source:HGNC Symbol;Acc:HGNC:30545]
ENSG00000021645	-0.773192	0.747786	-2.36777	0.0238079	1	-3.31289	29	-2.53143	0.0113598	1	NRXN3	neurexin 3 [Source:HGNC Symbol;Acc:HGNC:8010]
ENSG00000211456	0.211464	6.08253	2.36757	0.0238187	1	-3.87676	29	1.92154	0.0546635	1	SACM1L	SAC1 like phosphatidylinositide phosphatase [Source:HGNC Symbol;Acc:HGNC:17059]
ENSG00000092051	0.675293	-0.382066	2.36578	0.0239176	1	-3.32083	29	1.97969	0.0477381	1	JPH4	junctophilin 4 [Source:HGNC Symbol;Acc:HGNC:20156]
ENSG00000175482	0.19532	4.98853	2.36561	0.0239269	1	-3.77625	29	2.02363	0.0430085	1	POLD4	DNA polymerase delta 4, accessory subunit [Source:HGNC Symbol;Acc:HGNC:14106]
ENSG00000253284	0.725934	-0.501595	2.36536	0.0239406	1	-3.33365	29	1.96454	0.0494678	1	AC092828.1	novel transcript
ENSG00000128951	0.270778	4.64826	2.36535	0.0239412	1	-3.73592	29	1.89453	0.0581542	1	DUT	deoxyuridine triphosphatase [Source:HGNC Symbol;Acc:HGNC:3078]
ENSG00000107949	0.262212	3.51134	2.36525	0.0239464	1	-3.58676	29	1.99712	0.0458126	1	BCCIP	BRCA2 and CDKN1A interacting protein [Source:HGNC Symbol;Acc:HGNC:978]
ENSG00000254272	0.712909	-0.835825	2.36484	0.0239693	1	-3.3545	29	2.00632	0.0448219	1	BTF3P3	BTF3 pseudogene 3 [Source:HGNC Symbol;Acc:HGNC:31100]
ENSG00000225548	-0.790904	-0.803966	-2.36407	0.0240116	1	-3.36925	29	-2.66779	0.00763528	1	LINC01980	long intergenic non-protein coding RNA 1980 [Source:HGNC Symbol;Acc:HGNC:52808]
ENSG00000134323	1.22183	-2.04277	2.35868	0.0243118	1	-3.49924	29	1.87692	0.0605287	1	MYCN	MYCN proto-oncogene, bHLH transcription factor [Source:HGNC Symbol;Acc:HGNC:7559]
ENSG00000164880	0.192235	6.07192	2.35806	0.024346	1	-3.89504	29	1.95235	0.0508967	1	INTS1	integrator complex subunit 1 [Source:HGNC Symbol;Acc:HGNC:24555]
ENSG00000007129	0.412548	2.95696	2.35638	0.0244403	1	-3.54132	29	1.85041	0.0642542	1	CEACAM21	CEA cell adhesion molecule 21 [Source:HGNC Symbol;Acc:HGNC:28834]
ENSG00000186260	0.310688	5.11374	2.35594	0.0244654	1	-3.81683	29	1.83076	0.0671365	1	MRTFB	myocardin related transcription factor B [Source:HGNC Symbol;Acc:HGNC:29819]
ENSG00000136280	0.17282	6.18965	2.35534	0.0244988	1	-3.9094	29	2.0021	0.0452739	1	CCM2	CCM2 scaffold protein [Source:HGNC Symbol;Acc:HGNC:21708]
ENSG00000090989	0.214035	5.49263	2.35473	0.0245335	1	-3.84443	29	1.93052	0.0535425	1	EXOC1	exocyst complex component 1 [Source:HGNC Symbol;Acc:HGNC:30380]
ENSG00000229018	-0.801503	-0.935088	-2.35395	0.0245773	1	-3.37496	29	-2.63923	0.00830937	1	PMS2P7	PMS1 homolog 2, mismatch repair system component pseudogene 7 [Source:HGNC Symbol;Acc:HGNC:33515]
ENSG00000275832	-1.02151	0.53074	-2.35392	0.0245791	1	-3.32755	29	-2.48858	0.0128254	1	ARHGAP23	Rho GTPase activating protein 23 [Source:HGNC Symbol;Acc:HGNC:29293]
ENSG00000071073	0.1899	7.73511	2.35391	0.0245795	1	-4.04239	29	1.88817	0.0590026	1	MGAT4A	alpha-1,3-mannosyl-glycoprotein 4-beta-N-acetylglucosaminyltransferase A [Source:HGNC Symbol;Acc:HGNC:7047]
ENSG00000137747	-0.612485	0.524421	-2.35345	0.0246058	1	-3.32543	29	-2.58998	0.00959812	1	TMPRSS13	transmembrane serine protease 13 [Source:HGNC Symbol;Acc:HGNC:29808]
ENSG00000237649	0.827514	-0.184805	2.35286	0.0246388	1	-3.32015	29	1.83994	0.0657765	1	KIFC1	kinesin family member C1 [Source:HGNC Symbol;Acc:HGNC:6389]
ENSG00000166886	0.259337	3.19586	2.35285	0.0246397	1	-3.5749	29	2.02252	0.0431227	1	NAB2	NGFI-A binding protein 2 [Source:HGNC Symbol;Acc:HGNC:7627]
ENSG00000165084	0.656741	-0.863563	2.35166	0.0247068	1	-3.38433	29	2.06764	0.0386741	1	C8orf34	chromosome 8 open reading frame 34 [Source:HGNC Symbol;Acc:HGNC:30905]
ENSG00000144063	0.768618	-0.127802	2.35122	0.0247323	1	-3.33062	29	1.88147	0.0599075	1	MALL	mal, T cell differentiation protein like [Source:HGNC Symbol;Acc:HGNC:6818]
ENSG00000162910	0.455588	0.968919	2.35041	0.024778	1	-3.34878	29	1.97127	0.0486936	1	MRPL55	mitochondrial ribosomal protein L55 [Source:HGNC Symbol;Acc:HGNC:16686]
ENSG00000110076	-1.26371	-0.645863	-2.35016	0.0247921	1	-3.3624	29	-2.50272	0.0123242	1	NRXN2	neurexin 2 [Source:HGNC Symbol;Acc:HGNC:8009]
ENSG00000008277	0.420474	2.95816	2.34902	0.0248575	1	-3.54961	29	1.84058	0.0656829	1	ADAM22	ADAM metallopeptidase domain 22 [Source:HGNC Symbol;Acc:HGNC:201]
ENSG00000121067	0.164358	6.0637	2.34897	0.0248604	1	-3.91404	29	2.0346	0.0418911	1	SPOP	speckle type BTB/POZ protein [Source:HGNC Symbol;Acc:HGNC:11254]
ENSG00000264384	0.436244	0.0213445	2.34881	0.0248695	1	-3.33181	29	2.2863	0.0222367	1	RN7SL431P	RNA, 7SL, cytoplasmic 431, pseudogene [Source:HGNC Symbol;Acc:HGNC:46447]
ENSG00000181191	0.280709	3.18453	2.34751	0.0249437	1	-3.58112	29	1.97043	0.048789	1	PJA1	praja ring finger ubiquitin ligase 1 [Source:HGNC Symbol;Acc:HGNC:16648]
ENSG00000181541	0.543878	1.09195	2.34586	0.0250379	1	-3.37003	29	1.87186	0.0612261	1	MAB21L2	mab-21 like 2 [Source:HGNC Symbol;Acc:HGNC:6758]
ENSG00000229769	1.06273	-1.22529	2.3457	0.0250476	1	-3.39802	29	1.84325	0.0652923	1	TRBV10-2	T cell receptor beta variable 10-2 [Source:HGNC Symbol;Acc:HGNC:12178]
ENSG00000007264	0.542956	3.07758	2.34514	0.0250794	1	-3.56724	29	1.79035	0.0733971	1	MATK	megakaryocyte-associated tyrosine kinase [Source:HGNC Symbol;Acc:HGNC:6906]
ENSG00000122085	0.322141	4.75981	2.34464	0.0251082	1	-3.79069	29	1.82412	0.0681339	1	MTERF4	mitochondrial transcription termination factor 4 [Source:HGNC Symbol;Acc:HGNC:28785]
ENSG00000167967	0.232363	3.64095	2.34382	0.0251554	1	-3.65284	29	2.02649	0.0427143	1	E4F1	E4F transcription factor 1 [Source:HGNC Symbol;Acc:HGNC:3121]
ENSG00000039560	1.55226	-0.593174	2.34372	0.0251614	1	-3.36256	29	1.76947	0.0768154	1	RAI14	retinoic acid induced 14 [Source:HGNC Symbol;Acc:HGNC:14873]
ENSG00000196172	0.387203	3.70746	2.34369	0.0251634	1	-3.66671	29	1.8195	0.0688354	1	ZNF681	zinc finger protein 681 [Source:HGNC Symbol;Acc:HGNC:26457]
ENSG00000132780	0.2996	4.42436	2.34261	0.0252254	1	-3.74911	29	1.85252	0.0639509	1	NASP	nuclear autoantigenic sperm protein [Source:HGNC Symbol;Acc:HGNC:7644]
ENSG00000236915	-0.300642	1.81282	-2.34196	0.025263	1	-3.436	29	-2.82249	0.00476518	1	CLCA4-AS1	CLCA4 antisense RNA 1 [Source:HGNC Symbol;Acc:HGNC:54055]
ENSG00000260272	-1.79717	-4.63847	-2.34127	0.0253033	1	-3.98054	29	-2.63236	0.00847934	1	AC093525.2	novel protein
ENSG00000187186	1.72405	-2.51519	2.34123	0.0253053	1	-3.68236	29	1.82732	0.0676523	1	AL162231.1	uncharacterized LOC730098 [Source:NCBI gene (formerly Entrezgene);Acc:730098]
ENSG00000126814	0.384191	3.45153	2.34088	0.0253259	1	-3.63086	29	1.83032	0.0672028	1	TRMT5	tRNA methyltransferase 5 [Source:HGNC Symbol;Acc:HGNC:23141]
ENSG00000224857	0.548386	0.501536	2.33866	0.0254548	1	-3.34774	29	1.92492	0.054239	1	LINC01691	long intergenic non-protein coding RNA 1691 [Source:HGNC Symbol;Acc:HGNC:52479]
ENSG00000259623	0.206026	4.0863	2.33664	0.0255732	1	-3.72166	29	2.05215	0.0401555	1	AC125257.1	novel transcript, sense overlapping to KLHL11
ENSG00000167302	0.232776	4.90924	2.33593	0.0256148	1	-3.82105	29	1.9051	0.0567676	1	TEPSIN	TEPSIN adaptor related protein complex 4 accessory protein [Source:HGNC Symbol;Acc:HGNC:26458]
ENSG00000183077	0.2868	2.98576	2.33569	0.0256284	1	-3.57425	29	1.9699	0.04885	1	AFMID	arylformamidase [Source:HGNC Symbol;Acc:HGNC:20910]
ENSG00000186174	0.225449	8.06204	2.33558	0.0256348	1	-4.10046	29	1.8178	0.0690947	1	BCL9L	BCL9 like [Source:HGNC Symbol;Acc:HGNC:23688]
ENSG00000120756	0.505106	1.32756	2.33539	0.0256464	1	-3.40145	29	1.87173	0.0612436	1	PLS1	plastin 1 [Source:HGNC Symbol;Acc:HGNC:9090]
ENSG00000145545	0.405611	4.91767	2.33533	0.0256496	1	-3.83673	29	1.77519	0.0758672	1	SRD5A1	steroid 5 alpha-reductase 1 [Source:HGNC Symbol;Acc:HGNC:11284]
ENSG00000104412	-0.218995	3.57205	-2.33498	0.0256705	1	-3.6626	29	-2.77205	0.0055705	1	EMC2	ER membrane protein complex subunit 2 [Source:HGNC Symbol;Acc:HGNC:28963]
ENSG00000197208	-0.394285	3.8543	-2.33456	0.0256951	1	-3.68726	29	-2.50789	0.0121456	1	SLC22A4	solute carrier family 22 member 4 [Source:HGNC Symbol;Acc:HGNC:10968]
ENSG00000237414	0.349994	1.1259	2.33437	0.0257064	1	-3.39021	29	2.11402	0.0345136	1	AL365204.2	novel transcript
ENSG00000266472	0.243848	3.41587	2.33395	0.0257307	1	-3.64439	29	2.00725	0.0447227	1	MRPS21	mitochondrial ribosomal protein S21 [Source:HGNC Symbol;Acc:HGNC:14046]
ENSG00000122512	0.235856	4.04686	2.33341	0.0257626	1	-3.72468	29	1.9588	0.0501364	1	PMS2	PMS1 homolog 2, mismatch repair system component [Source:HGNC Symbol;Acc:HGNC:9122]
ENSG00000172262	0.234681	5.20183	2.33262	0.0258093	1	-3.86125	29	1.88211	0.0598212	1	ZNF131	zinc finger protein 131 [Source:HGNC Symbol;Acc:HGNC:12915]
ENSG00000172053	0.229267	6.09127	2.33262	0.0258095	1	-3.9549	29	1.85313	0.063864	1	QARS1	glutaminyl-tRNA synthetase 1 [Source:HGNC Symbol;Acc:HGNC:9751]
ENSG00000271452	1.0908	-1.68459	2.33121	0.0258924	1	-3.51256	29	1.87354	0.0609934	1	AC005034.5	novel transcript, sense intronic to MRPL19
ENSG00000079387	0.230573	5.59192	2.33048	0.025936	1	-3.90606	29	1.86878	0.0616533	1	SENP1	SUMO specific peptidase 1 [Source:HGNC Symbol;Acc:HGNC:17927]
ENSG00000138669	0.839077	0.202391	2.33019	0.025953	1	-3.35734	29	1.80775	0.0706448	1	PRKG2	protein kinase cGMP-dependent 2 [Source:HGNC Symbol;Acc:HGNC:9416]
ENSG00000279648	0.224454	2.82458	2.32948	0.0259951	1	-3.57215	29	2.19998	0.0278081	1	AP000432.2	TEC
ENSG00000155858	0.258919	3.37019	2.32821	0.0260708	1	-3.64303	29	1.97255	0.0485463	1	LSM11	LSM11, U7 small nuclear RNA associated [Source:HGNC Symbol;Acc:HGNC:30860]
ENSG00000224597	0.312823	3.2639	2.3277	0.0261012	1	-3.6428	29	1.88173	0.0598727	1	SVIL-AS1	SVIL antisense RNA 1 [Source:HGNC Symbol;Acc:HGNC:51219]
ENSG00000186187	0.411006	2.817	2.32701	0.0261424	1	-3.58625	29	1.82531	0.0679537	1	ZNRF1	zinc and ring finger 1 [Source:HGNC Symbol;Acc:HGNC:18452]
ENSG00000196968	0.233796	5.23394	2.32685	0.026152	1	-3.87223	29	1.8773	0.0604769	1	FUT11	fucosyltransferase 11 [Source:HGNC Symbol;Acc:HGNC:19233]
ENSG00000157426	0.224267	3.70097	2.32675	0.0261576	1	-3.69289	29	2.02329	0.0430437	1	AASDH	aminoadipate-semialdehyde dehydrogenase [Source:HGNC Symbol;Acc:HGNC:23993]
ENSG00000232098	0.121878	5.53026	2.32621	0.0261899	1	-3.90647	29	2.50653	0.0121924	1	AC012313.1	novel transcript
ENSG00000143314	0.419276	1.93687	2.3255	0.0262324	1	-3.48914	29	1.86872	0.0616613	1	MRPL24	mitochondrial ribosomal protein L24 [Source:HGNC Symbol;Acc:HGNC:14037]
ENSG00000225313	-0.316412	4.53181	-2.32416	0.0263128	1	-3.78512	29	-2.52134	0.011691	1	AL513327.1	novel transcript
ENSG00000258900	0.746036	-1.26466	2.3236	0.0263464	1	-3.44425	29	1.97424	0.0483549	1	HNRNPCP1	heterogeneous nuclear ribonucleoprotein C pseudogene 1 [Source:HGNC Symbol;Acc:HGNC:20017]
ENSG00000101132	-0.815659	1.04651	-2.32308	0.026378	1	-3.41387	29	-2.46898	0.0135498	1	PFDN4	prefoldin subunit 4 [Source:HGNC Symbol;Acc:HGNC:8868]
ENSG00000175265	0.367549	5.37552	2.32269	0.0264014	1	-3.90185	29	1.76879	0.0769284	1	GOLGA8A	golgin A8 family member A [Source:HGNC Symbol;Acc:HGNC:31972]
ENSG00000169964	0.297527	1.98141	2.3226	0.0264068	1	-3.50682	29	2.03779	0.0415714	1	TMEM42	transmembrane protein 42 [Source:HGNC Symbol;Acc:HGNC:28444]
ENSG00000258212	0.746621	-1.10428	2.32232	0.026424	1	-3.44376	29	1.96893	0.0489609	1	ZNF75BP	zinc finger protein 75B, pseudogene [Source:HGNC Symbol;Acc:HGNC:13147]
ENSG00000275413	0.907989	-0.856994	2.32221	0.0264306	1	-3.42538	29	1.85895	0.0630341	1	AC002553.2	novel transcript, antisense to TTC19
ENSG00000138443	0.33307	5.36699	2.32092	0.0265083	1	-3.89619	29	1.782	0.0747497	1	ABI2	abl interactor 2 [Source:HGNC Symbol;Acc:HGNC:24011]
ENSG00000282978	0.677958	-0.798118	2.32076	0.0265179	1	-3.40937	29	1.96625	0.0492693	1	AC110994.2	basic transcription factor 3 (BTF3) pseudogene
ENSG00000167550	0.875604	-1.31759	2.32066	0.0265242	1	-3.45625	29	1.89655	0.0578876	1	RHEBL1	RHEB like 1 [Source:HGNC Symbol;Acc:HGNC:21166]
ENSG00000010810	0.182612	7.07135	2.32047	0.0265353	1	-4.05643	29	1.8876	0.0590795	1	FYN	FYN proto-oncogene, Src family tyrosine kinase [Source:HGNC Symbol;Acc:HGNC:4037]
ENSG00000119321	-0.195783	7.04344	-2.3203	0.026546	1	-4.04656	29	-2.56714	0.010254	1	FKBP15	FKBP prolyl isomerase 15 [Source:HGNC Symbol;Acc:HGNC:23397]
ENSG00000188687	-0.715228	2.74188	-2.32003	0.0265625	1	-3.60057	29	-2.44435	0.0145114	1	SLC4A5	solute carrier family 4 member 5 [Source:HGNC Symbol;Acc:HGNC:18168]
ENSG00000196214	0.322945	4.8191	2.31984	0.0265736	1	-3.8451	29	1.79735	0.0722796	1	ZNF766	zinc finger protein 766 [Source:HGNC Symbol;Acc:HGNC:28063]
ENSG00000111206	0.486967	1.41907	2.31937	0.026602	1	-3.44027	29	1.85733	0.0632642	1	FOXM1	forkhead box M1 [Source:HGNC Symbol;Acc:HGNC:3818]
ENSG00000171105	-0.479112	4.56117	-2.31705	0.0267435	1	-3.80735	29	-2.45101	0.0142455	1	INSR	insulin receptor [Source:HGNC Symbol;Acc:HGNC:6091]
ENSG00000143971	0.193015	4.08929	2.31694	0.0267501	1	-3.76282	29	2.07947	0.0375742	1	ETAA1	ETAA1 activator of ATR kinase [Source:HGNC Symbol;Acc:HGNC:24648]
ENSG00000231711	0.645037	1.8949	2.31603	0.0268056	1	-3.49094	29	1.77002	0.0767239	1	LINC00899	long intergenic non-protein coding RNA 899 [Source:HGNC Symbol;Acc:HGNC:48583]
ENSG00000271626	-0.718419	-0.696145	-2.31593	0.0268115	1	-3.439	29	-2.66602	0.00767556	1	H3P42	H3 histone pseudogene 42 [Source:HGNC Symbol;Acc:HGNC:54471]
ENSG00000123643	-0.344848	5.38114	-2.31568	0.0268267	1	-3.92754	29	-2.4699	0.0135153	1	SLC36A1	solute carrier family 36 member 1 [Source:HGNC Symbol;Acc:HGNC:18761]
ENSG00000227456	0.888079	-0.823535	2.31537	0.0268457	1	-3.41842	29	1.84327	0.0652891	1	LINC00310	long intergenic non-protein coding RNA 310 [Source:HGNC Symbol;Acc:HGNC:16414]
ENSG00000205542	0.112113	11.264	2.31509	0.0268633	1	-4.36528	29	1.96149	0.0498223	1	TMSB4X	thymosin beta 4 X-linked [Source:HGNC Symbol;Acc:HGNC:11881]
ENSG00000177427	0.369486	2.05768	2.31439	0.0269057	1	-3.52842	29	1.89118	0.0586008	1	MIEF2	mitochondrial elongation factor 2 [Source:HGNC Symbol;Acc:HGNC:17920]
ENSG00000140534	0.935602	-0.686064	2.3133	0.0269731	1	-3.40161	29	1.80732	0.0707127	1	TICRR	TOPBP1 interacting checkpoint and replication regulator [Source:HGNC Symbol;Acc:HGNC:28704]
ENSG00000168028	0.180945	8.50375	2.31255	0.027019	1	-4.1827	29	1.8387	0.06596	1	RPSA	ribosomal protein SA [Source:HGNC Symbol;Acc:HGNC:6502]
ENSG00000119509	0.237552	3.843	2.31246	0.0270245	1	-3.74416	29	1.94538	0.0517287	1	INVS	inversin [Source:HGNC Symbol;Acc:HGNC:17870]
ENSG00000124702	0.166367	4.96565	2.3116	0.0270777	1	-3.87692	29	2.08787	0.0368096	1	KLHDC3	kelch domain containing 3 [Source:HGNC Symbol;Acc:HGNC:20704]
ENSG00000125814	0.224108	4.30926	2.31113	0.0271068	1	-3.79519	29	1.94038	0.0523335	1	NAPB	NSF attachment protein beta [Source:HGNC Symbol;Acc:HGNC:15751]
ENSG00000259235	2.38708	-2.76487	2.31084	0.0271245	1	-3.78816	29	1.75963	0.07847	1	AC066612.1	novel transcript
ENSG00000237125	-0.540844	0.0697835	-2.31019	0.0271643	1	-3.38986	29	-2.66201	0.00776758	1	HAND2-AS1	HAND2 antisense RNA 1 [Source:HGNC Symbol;Acc:HGNC:48872]
ENSG00000065150	0.229651	6.46229	2.30913	0.0272301	1	-4.03263	29	1.81794	0.0690738	1	IPO5	importin 5 [Source:HGNC Symbol;Acc:HGNC:6402]
ENSG00000066654	0.194594	6.24862	2.30751	0.0273304	1	-4.01389	29	1.87909	0.0602328	1	THUMPD1	THUMP domain containing 1 [Source:HGNC Symbol;Acc:HGNC:23807]
ENSG00000211772	0.224935	8.18409	2.30732	0.0273423	1	-4.16894	29	1.78713	0.0739168	1	TRBC2	T cell receptor beta constant 2 [Source:HGNC Symbol;Acc:HGNC:12157]
ENSG00000237772	0.874901	-1.35795	2.30705	0.0273593	1	-3.5242	29	1.92836	0.053811	1	LINC02631	long intergenic non-protein coding RNA 2631 [Source:HGNC Symbol;Acc:HGNC:54112]
ENSG00000166170	0.180283	5.78742	2.30562	0.0274484	1	-3.97212	29	1.94063	0.0523031	1	BAG5	BAG cochaperone 5 [Source:HGNC Symbol;Acc:HGNC:941]
ENSG00000276570	0.371782	1.96272	2.30552	0.0274549	1	-3.5105	29	1.90913	0.0562455	1	AC010327.6	novel transcript
ENSG00000166225	0.186992	5.84721	2.30531	0.0274679	1	-3.98405	29	1.91314	0.0557298	1	FRS2	fibroblast growth factor receptor substrate 2 [Source:HGNC Symbol;Acc:HGNC:16971]
ENSG00000116251	0.228178	6.91925	2.30514	0.0274781	1	-4.07966	29	1.80428	0.0711868	1	RPL22	ribosomal protein L22 [Source:HGNC Symbol;Acc:HGNC:10315]
ENSG00000172869	0.23089	6.97454	2.3049	0.0274933	1	-4.07947	29	1.80146	0.0716297	1	DMXL1	Dmx like 1 [Source:HGNC Symbol;Acc:HGNC:2937]
ENSG00000167315	0.277421	4.81842	2.30379	0.0275629	1	-3.88551	29	1.81211	0.0699696	1	ACAA2	acetyl-CoA acyltransferase 2 [Source:HGNC Symbol;Acc:HGNC:83]
ENSG00000145757	0.520492	0.807343	2.30361	0.0275742	1	-3.42451	29	1.86638	0.0619881	1	SPATA9	spermatogenesis associated 9 [Source:HGNC Symbol;Acc:HGNC:22988]
ENSG00000160325	0.446357	1.81381	2.30272	0.0276299	1	-3.50519	29	1.84083	0.0656458	1	CACFD1	calcium channel flower domain containing 1 [Source:HGNC Symbol;Acc:HGNC:1365]
ENSG00000109184	0.273101	4.65068	2.30176	0.0276904	1	-3.86011	29	1.82425	0.0681141	1	DCUN1D4	defective in cullin neddylation 1 domain containing 4 [Source:HGNC Symbol;Acc:HGNC:28998]
ENSG00000275131	0.313685	3.83186	2.30138	0.0277141	1	-3.76057	29	1.82156	0.0685221	1	PDE4DIPP2	PDE4DIP pseudogene 2 [Source:HGNC Symbol;Acc:HGNC:55081]
ENSG00000211829	0.501776	3.04013	2.30128	0.0277204	1	-3.64565	29	1.75943	0.078505	1	TRDC	T cell receptor delta constant [Source:HGNC Symbol;Acc:HGNC:12253]
ENSG00000141076	0.210628	4.1468	2.30108	0.0277333	1	-3.8047	29	1.9747	0.0483018	1	UTP4	UTP4 small subunit processome component [Source:HGNC Symbol;Acc:HGNC:1983]
ENSG00000224514	1.11832	-1.7711	2.29992	0.0278064	1	-3.58911	29	1.85238	0.0639717	1	LINC00620	long intergenic non-protein coding RNA 620 [Source:HGNC Symbol;Acc:HGNC:44223]
ENSG00000114391	0.164647	6.00614	2.29927	0.0278472	1	-4.01593	29	1.96627	0.0492669	1	RPL24	ribosomal protein L24 [Source:HGNC Symbol;Acc:HGNC:10325]
ENSG00000137411	0.344389	3.72937	2.29905	0.0278612	1	-3.75144	29	1.79966	0.0719151	1	VARS2	valyl-tRNA synthetase 2, mitochondrial [Source:HGNC Symbol;Acc:HGNC:21642]
ENSG00000116117	-1.04273	-0.394691	-2.29881	0.0278764	1	-3.41851	29	-2.46834	0.0135742	1	PARD3B	par-3 family cell polarity regulator beta [Source:HGNC Symbol;Acc:HGNC:14446]
ENSG00000158526	0.311561	3.3974	2.29858	0.027891	1	-3.69988	29	1.8503	0.0642705	1	TSR2	TSR2 ribosome maturation factor [Source:HGNC Symbol;Acc:HGNC:25455]
ENSG00000165325	2.24767	-3.1327	2.29733	0.0279704	1	-3.84532	29	1.7629	0.0779166	1	DEUP1	deuterosome assembly protein 1 [Source:HGNC Symbol;Acc:HGNC:26344]
ENSG00000144395	-0.451871	1.32577	-2.2972	0.0279783	1	-3.45894	29	-2.58579	0.00971561	1	CCDC150	coiled-coil domain containing 150 [Source:HGNC Symbol;Acc:HGNC:26834]
ENSG00000068028	0.251477	5.31929	2.29702	0.0279896	1	-3.94158	29	1.81736	0.0691622	1	RASSF1	Ras association domain family member 1 [Source:HGNC Symbol;Acc:HGNC:9882]
ENSG00000178741	0.273511	3.62886	2.29596	0.0280571	1	-3.73978	29	1.8796	0.0601629	1	COX5A	cytochrome c oxidase subunit 5A [Source:HGNC Symbol;Acc:HGNC:2267]
ENSG00000171180	-1.36666	-1.88708	-2.29573	0.0280718	1	-3.65604	29	-2.51503	0.0119022	1	OR2M4	olfactory receptor family 2 subfamily M member 4 [Source:HGNC Symbol;Acc:HGNC:8270]
ENSG00000270083	0.890607	-1.52748	2.29552	0.0280852	1	-3.54877	29	1.91467	0.0555352	1	AL021878.2	novel transcript, sense intronic to NDUFA6
ENSG00000147274	0.174892	6.875	2.29551	0.0280858	1	-4.09016	29	1.88536	0.059381	1	RBMX	RNA binding motif protein X-linked [Source:HGNC Symbol;Acc:HGNC:9910]
ENSG00000235848	-0.932296	-1.75957	-2.29551	0.028086	1	-3.60167	29	-2.63959	0.00830062	1	RMDN2-AS1	RMDN2 antisense RNA 1 [Source:HGNC Symbol;Acc:HGNC:41150]
ENSG00000263272	0.409889	0.980209	2.29422	0.028168	1	-3.45345	29	1.95153	0.0509941	1	AC004148.1	novel transcript, antisense to RPAIN
ENSG00000198862	0.177913	6.18096	2.29392	0.0281874	1	-4.03286	29	1.90924	0.0562308	1	LTN1	listerin E3 ubiquitin protein ligase 1 [Source:HGNC Symbol;Acc:HGNC:13082]
ENSG00000170899	0.920508	-0.494001	2.29302	0.0282449	1	-3.43181	29	1.7899	0.0734705	1	GSTA4	glutathione S-transferase alpha 4 [Source:HGNC Symbol;Acc:HGNC:4629]
ENSG00000140153	0.179226	4.85373	2.29299	0.0282468	1	-3.90263	29	2.00647	0.0448058	1	WDR20	WD repeat domain 20 [Source:HGNC Symbol;Acc:HGNC:19667]
ENSG00000164466	0.311765	5.5923	2.29237	0.0282867	1	-3.98507	29	1.75809	0.0787325	1	SFXN1	sideroflexin 1 [Source:HGNC Symbol;Acc:HGNC:16085]
ENSG00000110048	0.160326	5.93444	2.29201	0.0283098	1	-4.01481	29	1.98851	0.0467553	1	OSBP	oxysterol binding protein [Source:HGNC Symbol;Acc:HGNC:8503]
ENSG00000221829	0.521502	1.80242	2.29079	0.028388	1	-3.53942	29	1.78036	0.0750169	1	FANCG	FA complementation group G [Source:HGNC Symbol;Acc:HGNC:3588]
ENSG00000214046	0.21477	4.99162	2.29048	0.0284083	1	-3.91952	29	1.88313	0.0596833	1	SMIM7	small integral membrane protein 7 [Source:HGNC Symbol;Acc:HGNC:28419]
ENSG00000163106	1.11253	-0.97981	2.29035	0.0284165	1	-3.49121	29	1.78512	0.0742415	1	HPGDS	hematopoietic prostaglandin D synthase [Source:HGNC Symbol;Acc:HGNC:17890]
ENSG00000149273	0.188483	7.50426	2.29034	0.0284171	1	-4.15576	29	1.82673	0.0677406	1	RPS3	ribosomal protein S3 [Source:HGNC Symbol;Acc:HGNC:10420]
ENSG00000139211	0.215645	3.87444	2.28953	0.0284693	1	-3.79718	29	1.97076	0.0487509	1	AMIGO2	adhesion molecule with Ig like domain 2 [Source:HGNC Symbol;Acc:HGNC:24073]
ENSG00000285827	1.23451	-0.159108	2.28861	0.0285285	1	-3.42477	29	1.72416	0.0846784	1	AP001267.5	novel protein
ENSG00000275491	0.969526	-1.15399	2.28833	0.0285467	1	-3.51318	29	1.833	0.0668019	1	LINC01730	long intergenic non-protein coding RNA 1730 [Source:HGNC Symbol;Acc:HGNC:52518]
ENSG00000160803	0.21044	5.03589	2.28715	0.0286234	1	-3.93485	29	1.88369	0.0596068	1	UBQLN4	ubiquilin 4 [Source:HGNC Symbol;Acc:HGNC:1237]
ENSG00000137154	0.188448	8.78127	2.2871	0.0286265	1	-4.25485	29	1.79417	0.0727855	1	RPS6	ribosomal protein S6 [Source:HGNC Symbol;Acc:HGNC:10429]
ENSG00000257896	0.881518	-1.74986	2.28585	0.0287073	1	-3.55451	29	1.90258	0.057096	1	AC093012.1	La ribonucleoprotein domain family, member 7 (LARP7)
ENSG00000211460	0.190173	5.49034	2.28576	0.0287133	1	-3.98579	29	1.90353	0.0569717	1	TSN	translin [Source:HGNC Symbol;Acc:HGNC:12379]
ENSG00000100028	0.230431	4.38702	2.28575	0.0287141	1	-3.8561	29	1.8874	0.0591066	1	SNRPD3	small nuclear ribonucleoprotein D3 polypeptide [Source:HGNC Symbol;Acc:HGNC:11160]
ENSG00000126524	0.192403	4.3734	2.28509	0.0287569	1	-3.86395	29	1.99333	0.046225	1	SBDS	SBDS ribosome maturation factor [Source:HGNC Symbol;Acc:HGNC:19440]
ENSG00000182670	0.222995	7.64716	2.28431	0.0288078	1	-4.17501	29	1.77445	0.0759883	1	TTC3	tetratricopeptide repeat domain 3 [Source:HGNC Symbol;Acc:HGNC:12393]
ENSG00000257093	0.171209	6.31077	2.28405	0.028825	1	-4.06641	29	1.90909	0.0562509	1	DENND11	DENN domain containing 11 [Source:HGNC Symbol;Acc:HGNC:29472]
ENSG00000241112	-0.488169	0.0829908	-2.28358	0.0288555	1	-3.43262	29	-2.68509	0.00725099	1	RPL29P14	ribosomal protein L29 pseudogene 14 [Source:HGNC Symbol;Acc:HGNC:36687]
ENSG00000094914	0.211787	3.96887	2.28251	0.0289255	1	-3.81516	29	1.97022	0.0488129	1	AAAS	aladin WD repeat nucleoporin [Source:HGNC Symbol;Acc:HGNC:13666]
ENSG00000166704	0.40463	3.27772	2.28196	0.0289611	1	-3.72172	29	1.7664	0.0773292	1	ZNF606	zinc finger protein 606 [Source:HGNC Symbol;Acc:HGNC:25879]
ENSG00000235527	0.598449	-0.124731	2.28108	0.0290191	1	-3.43861	29	1.89827	0.0576599	1	HIPK1-AS1	HIPK1 antisense RNA 1 [Source:HGNC Symbol;Acc:HGNC:50576]
ENSG00000276975	2.28795	-3.03639	2.28081	0.0290369	1	-3.79095	29	1.73217	0.0832436	1	HYDIN2	HYDIN axonemal central pair apparatus protein 2 (pseudogene) [Source:HGNC Symbol;Acc:HGNC:33129]
ENSG00000149308	0.143725	7.10773	2.28069	0.0290443	1	-4.14001	29	1.96659	0.0492301	1	NPAT	nuclear protein, coactivator of histone transcription [Source:HGNC Symbol;Acc:HGNC:7896]
ENSG00000135390	0.163703	6.26268	2.28012	0.0290819	1	-4.06959	29	1.93356	0.0531667	1	ATP5MC2	ATP synthase membrane subunit c locus 2 [Source:HGNC Symbol;Acc:HGNC:842]
ENSG00000130518	0.375413	4.0288	2.27981	0.0291025	1	-3.82295	29	1.75337	0.0795392	1	IQCN	IQ motif containing N [Source:HGNC Symbol;Acc:HGNC:29350]
ENSG00000149658	0.155437	5.34869	2.27974	0.0291071	1	-3.97956	29	2.05998	0.0394004	1	YTHDF1	YTH N6-methyladenosine RNA binding protein 1 [Source:HGNC Symbol;Acc:HGNC:15867]
ENSG00000256981	-0.408956	1.30627	-2.27825	0.0292055	1	-3.50108	29	-2.60002	0.00932188	1	AC134349.2	taste receptor, type 2, member 18 pseudogene
ENSG00000166595	0.309759	2.06942	2.2777	0.0292414	1	-3.57345	29	1.97044	0.0487881	1	CIAO2B	cytosolic iron-sulfur assembly component 2B [Source:HGNC Symbol;Acc:HGNC:24261]
ENSG00000196741	-0.626254	-0.145172	-2.27675	0.0293043	1	-3.44397	29	-2.56124	0.0104299	1	LINC01560	long intergenic non-protein coding RNA 1560 [Source:HGNC Symbol;Acc:HGNC:27333]
ENSG00000213228	1.93604	-3.53312	2.27634	0.0293317	1	-3.93511	29	1.79194	0.0731425	1	RPL12P38	ribosomal protein L12 pseudogene 38 [Source:HGNC Symbol;Acc:HGNC:36838]
ENSG00000260558	0.49455	-0.293656	2.27484	0.0294308	1	-3.44909	29	2.03191	0.0421624	1	AC018557.2	novel transcript
ENSG00000285752	0.403683	0.955184	2.27392	0.0294923	1	-3.48894	29	1.93524	0.0529609	1	CDC42-AS1	CDC42 antisense RNA 1 [Source:HGNC Symbol;Acc:HGNC:54314]
ENSG00000166135	0.222891	6.65623	2.27392	0.0294924	1	-4.11512	29	1.78494	0.0742718	1	HIF1AN	hypoxia inducible factor 1 subunit alpha inhibitor [Source:HGNC Symbol;Acc:HGNC:17113]
ENSG00000176728	-0.772444	-3.13374	-2.27377	0.0295019	1	-3.55584	29	-2.65325	0.007972	1	TTTY14	testis-specific transcript, Y-linked 14 [Source:HGNC Symbol;Acc:HGNC:18495]
ENSG00000106089	0.616166	0.789292	2.27353	0.0295181	1	-3.47519	29	1.78228	0.0747038	1	STX1A	syntaxin 1A [Source:HGNC Symbol;Acc:HGNC:11433]
ENSG00000133983	0.270487	3.82524	2.27193	0.029625	1	-3.81162	29	1.84196	0.0654813	1	COX16	cytochrome c oxidase assembly factor COX16 [Source:HGNC Symbol;Acc:HGNC:20213]
ENSG00000065675	0.215578	5.17184	2.2715	0.029654	1	-3.98122	29	1.84641	0.0648322	1	PRKCQ	protein kinase C theta [Source:HGNC Symbol;Acc:HGNC:9410]
ENSG00000213626	0.279337	7.95606	2.27132	0.0296658	1	-4.22558	29	1.72152	0.085156	1	LBH	LBH regulator of WNT signaling pathway [Source:HGNC Symbol;Acc:HGNC:29532]
ENSG00000114302	0.195909	5.9402	2.27105	0.0296841	1	-4.05297	29	1.85059	0.0642282	1	PRKAR2A	protein kinase cAMP-dependent type II regulatory subunit alpha [Source:HGNC Symbol;Acc:HGNC:9391]
ENSG00000254721	-0.320951	2.95267	-2.27081	0.0296997	1	-3.69578	29	-2.5416	0.0110347	1	AP000879.1	novel transcript
ENSG00000260260	0.933614	-1.17311	2.2701	0.0297476	1	-3.50721	29	1.80198	0.0715487	1	SNHG19	small nucleolar RNA host gene 19 [Source:HGNC Symbol;Acc:HGNC:49574]
ENSG00000259209	0.922392	-1.79302	2.26971	0.0297736	1	-3.63201	29	1.91318	0.0557245	1	AC004943.1	novel transcript, antisense to ZFHX3
ENSG00000172738	-1.03096	-1.57663	-2.26971	0.0297739	1	-3.57163	29	-2.51708	0.0118333	1	TMEM217	transmembrane protein 217 [Source:HGNC Symbol;Acc:HGNC:21238]
ENSG00000176953	0.189734	5.68561	2.26862	0.0298467	1	-4.03731	29	1.8733	0.0610271	1	NFATC2IP	nuclear factor of activated T cells 2 interacting protein [Source:HGNC Symbol;Acc:HGNC:25906]
ENSG00000240074	-0.673224	-0.758465	-2.2685	0.0298554	1	-3.48603	29	-2.61	0.00905416	1	RPL9P30	ribosomal protein L9 pseudogene 30 [Source:HGNC Symbol;Acc:HGNC:36316]
ENSG00000113905	-1.80681	-2.566	-2.26833	0.0298666	1	-3.87693	29	-2.48131	0.01309	1	HRG	histidine rich glycoprotein [Source:HGNC Symbol;Acc:HGNC:5181]
ENSG00000272333	0.144789	6.90283	2.2675	0.0299224	1	-4.14566	29	1.96056	0.0499308	1	KMT2B	lysine methyltransferase 2B [Source:HGNC Symbol;Acc:HGNC:15840]
ENSG00000122507	0.286238	4.25655	2.26689	0.0299634	1	-3.88834	29	1.78805	0.0737672	1	BBS9	Bardet-Biedl syndrome 9 [Source:HGNC Symbol;Acc:HGNC:30000]
ENSG00000231703	0.405545	1.47137	2.26616	0.0300129	1	-3.55166	29	1.853	0.0638821	1	AL354993.1	novel transcript, antisense to TSHZ2
ENSG00000254034	0.729965	0.151763	2.26614	0.0300142	1	-3.4635	29	1.7676	0.0771279	1	INTS9-AS1	INTS9 antisense RNA 1 [Source:HGNC Symbol;Acc:HGNC:53139]
ENSG00000143842	0.428982	2.84345	2.26606	0.0300197	1	-3.69696	29	1.75505	0.07925	1	SOX13	SRY-box transcription factor 13 [Source:HGNC Symbol;Acc:HGNC:11192]
ENSG00000100027	0.38374	3.86364	2.26397	0.0301614	1	-3.8332	29	1.73844	0.0821332	1	YPEL1	yippee like 1 [Source:HGNC Symbol;Acc:HGNC:12845]
ENSG00000185122	0.18171	5.33627	2.26377	0.0301753	1	-4.01273	29	1.91316	0.055728	1	HSF1	heat shock transcription factor 1 [Source:HGNC Symbol;Acc:HGNC:5224]
ENSG00000186891	0.941523	-0.142844	2.26356	0.0301893	1	-3.46523	29	1.7371	0.0823704	1	TNFRSF18	TNF receptor superfamily member 18 [Source:HGNC Symbol;Acc:HGNC:11914]
ENSG00000205710	0.727213	-0.185208	2.2635	0.0301932	1	-3.46623	29	1.80059	0.0717676	1	C17orf107	chromosome 17 open reading frame 107 [Source:HGNC Symbol;Acc:HGNC:37238]
ENSG00000109618	0.241094	4.41035	2.26344	0.0301971	1	-3.92437	29	1.82831	0.0675026	1	SEPSECS	Sep (O-phosphoserine) tRNA:Sec (selenocysteine) tRNA synthase [Source:HGNC Symbol;Acc:HGNC:30605]
ENSG00000145386	0.487424	1.30316	2.26291	0.0302336	1	-3.53632	29	1.79966	0.0719139	1	CCNA2	cyclin A2 [Source:HGNC Symbol;Acc:HGNC:1578]
ENSG00000223808	1.05695	-1.77441	2.2617	0.030316	1	-3.59126	29	1.8046	0.0711374	1	AC044784.1	novel transcript
ENSG00000131634	0.345701	4.09942	2.26112	0.0303556	1	-3.88002	29	1.74449	0.0810743	1	TMEM204	transmembrane protein 204 [Source:HGNC Symbol;Acc:HGNC:14158]
ENSG00000134294	0.1793	7.77248	2.26107	0.0303588	1	-4.22069	29	1.80861	0.070511	1	SLC38A2	solute carrier family 38 member 2 [Source:HGNC Symbol;Acc:HGNC:13448]
ENSG00000242258	-0.6426	0.0400254	-2.26037	0.0304066	1	-3.46943	29	-2.51813	0.0117981	1	LINC00996	long intergenic non-protein coding RNA 996 [Source:HGNC Symbol;Acc:HGNC:27800]
ENSG00000133773	0.222721	3.88468	2.26016	0.0304211	1	-3.84171	29	1.92164	0.0546506	1	CCDC59	coiled-coil domain containing 59 [Source:HGNC Symbol;Acc:HGNC:25005]
ENSG00000250539	0.697058	0.0290387	2.26006	0.0304281	1	-3.47096	29	1.78125	0.0748715	1	KRT8P33	keratin 8 pseudogene 33 [Source:HGNC Symbol;Acc:HGNC:39867]
ENSG00000260733	0.877677	-1.22712	2.25901	0.0305003	1	-3.53368	29	1.82102	0.0686032	1	AC046158.1	novel transcript, antisense to WWOX
ENSG00000198835	-1.16855	-1.62598	-2.25848	0.0305364	1	-3.62912	29	-2.4902	0.0127671	1	GJC2	gap junction protein gamma 2 [Source:HGNC Symbol;Acc:HGNC:17494]
ENSG00000124260	-0.825766	-0.973062	-2.25769	0.0305908	1	-3.53618	29	-2.54672	0.0108742	1	MAGEA10	MAGE family member A10 [Source:HGNC Symbol;Acc:HGNC:6797]
ENSG00000170919	0.28531	4.78262	2.25762	0.0305957	1	-3.96564	29	1.76021	0.0783721	1	TPT1-AS1	TPT1 antisense RNA 1 [Source:HGNC Symbol;Acc:HGNC:43686]
ENSG00000280186	1.4944	-2.86467	2.25724	0.0306216	1	-3.74955	29	1.76956	0.0768001	1	AL359258.3	TEC
ENSG00000112081	0.145468	7.25974	2.25719	0.030625	1	-4.19943	29	1.91779	0.0551372	1	SRSF3	serine and arginine rich splicing factor 3 [Source:HGNC Symbol;Acc:HGNC:10785]
ENSG00000213413	0.242551	4.82366	2.25604	0.0307042	1	-3.9718	29	1.80305	0.0713803	1	PVRIG	PVR related immunoglobulin domain containing [Source:HGNC Symbol;Acc:HGNC:32190]
ENSG00000144554	-0.237832	4.35483	-2.25531	0.030755	1	-3.91169	29	-2.54079	0.0110602	1	FANCD2	FA complementation group D2 [Source:HGNC Symbol;Acc:HGNC:3585]
ENSG00000066382	1.03223	0.324178	2.25517	0.0307646	1	-3.48879	29	1.69599	0.0898875	1	MPPED2	metallophosphoesterase domain containing 2 [Source:HGNC Symbol;Acc:HGNC:1180]
ENSG00000155229	0.233924	5.19245	2.25475	0.0307934	1	-4.01596	29	1.79681	0.0723658	1	MMS19	MMS19 homolog, cytosolic iron-sulfur assembly component [Source:HGNC Symbol;Acc:HGNC:13824]
ENSG00000247746	0.441297	1.14183	2.25443	0.0308159	1	-3.54301	29	1.83426	0.0666158	1	USP51	ubiquitin specific peptidase 51 [Source:HGNC Symbol;Acc:HGNC:23086]
ENSG00000131379	-0.960389	-1.56265	-2.25435	0.0308214	1	-3.60665	29	-2.5385	0.011133	1	C3orf20	chromosome 3 open reading frame 20 [Source:HGNC Symbol;Acc:HGNC:25320]
ENSG00000185345	0.754493	1.5964	2.25395	0.0308492	1	-3.58398	29	1.69708	0.0896816	1	PRKN	parkin RBR E3 ubiquitin protein ligase [Source:HGNC Symbol;Acc:HGNC:8607]
ENSG00000109475	0.146161	8.08299	2.2532	0.0309008	1	-4.27357	29	1.86772	0.061801	1	RPL34	ribosomal protein L34 [Source:HGNC Symbol;Acc:HGNC:10340]
ENSG00000151348	0.285618	5.021	2.25262	0.0309416	1	-3.99932	29	1.74827	0.0804177	1	EXT2	exostosin glycosyltransferase 2 [Source:HGNC Symbol;Acc:HGNC:3513]
ENSG00000130758	0.350046	2.47534	2.25213	0.0309756	1	-3.67414	29	1.82046	0.0686896	1	MAP3K10	mitogen-activated protein kinase kinase kinase 10 [Source:HGNC Symbol;Acc:HGNC:6849]
ENSG00000258791	-0.812248	-0.699189	-2.25183	0.0309964	1	-3.50742	29	-2.50216	0.0123436	1	LINC00520	long intergenic non-protein coding RNA 520 [Source:HGNC Symbol;Acc:HGNC:19843]
ENSG00000115461	2.16693	-2.1085	2.25078	0.0310695	1	-3.76683	29	1.70142	0.0888644	1	IGFBP5	insulin like growth factor binding protein 5 [Source:HGNC Symbol;Acc:HGNC:5474]
ENSG00000168040	0.343366	3.24574	2.25044	0.0310933	1	-3.76089	29	1.78051	0.0749931	1	FADD	Fas associated via death domain [Source:HGNC Symbol;Acc:HGNC:3573]
ENSG00000251322	-1.06869	-1.77081	-2.24943	0.0311636	1	-3.61197	29	-2.49282	0.0126733	1	SHANK3	SH3 and multiple ankyrin repeat domains 3 [Source:HGNC Symbol;Acc:HGNC:14294]
ENSG00000107959	0.205134	5.5189	2.24907	0.0311887	1	-4.06854	29	1.81981	0.0687875	1	PITRM1	pitrilysin metallopeptidase 1 [Source:HGNC Symbol;Acc:HGNC:17663]
ENSG00000083845	0.211581	7.95963	2.24893	0.031199	1	-4.27023	29	1.74342	0.0812599	1	RPS5	ribosomal protein S5 [Source:HGNC Symbol;Acc:HGNC:10426]
ENSG00000163882	0.471484	2.33107	2.24871	0.0312143	1	-3.67239	29	1.73707	0.0823747	1	POLR2H	RNA polymerase II, I and III subunit H [Source:HGNC Symbol;Acc:HGNC:9195]
ENSG00000234886	1.02488	-1.80579	2.24839	0.0312367	1	-3.59649	29	1.79324	0.0729344	1	MTND5P26	MT-ND5 pseudogene 26 [Source:HGNC Symbol;Acc:HGNC:42295]
ENSG00000188522	0.399894	2.67333	2.24838	0.0312372	1	-3.7143	29	1.75802	0.0787433	1	FAM83G	family with sequence similarity 83 member G [Source:HGNC Symbol;Acc:HGNC:32554]
ENSG00000228393	0.654142	-0.872269	2.24827	0.0312449	1	-3.52164	29	1.91634	0.0553219	1	LINC01004	long intergenic non-protein coding RNA 1004 [Source:HGNC Symbol;Acc:HGNC:48961]
ENSG00000166860	0.20013	4.39779	2.24824	0.0312473	1	-3.9382	29	1.91361	0.0556698	1	ZBTB39	zinc finger and BTB domain containing 39 [Source:HGNC Symbol;Acc:HGNC:29014]
ENSG00000134882	0.148244	5.83353	2.24755	0.0312956	1	-4.0928	29	2.00078	0.0454156	1	UBAC2	UBA domain containing 2 [Source:HGNC Symbol;Acc:HGNC:20486]
ENSG00000196421	0.589763	0.665073	2.24719	0.0313209	1	-3.52781	29	1.75877	0.0786168	1	C20orf204	chromosome 20 open reading frame 204 [Source:HGNC Symbol;Acc:HGNC:27655]
ENSG00000166313	0.325017	4.42619	2.24655	0.0313655	1	-3.94509	29	1.7325	0.0831849	1	APBB1	amyloid beta precursor protein binding family B member 1 [Source:HGNC Symbol;Acc:HGNC:581]
ENSG00000229191	0.561707	-0.661683	2.24603	0.0314024	1	-3.52122	29	2.02725	0.0426367	1	AL358473.1	novel transcript, antisense KIF21B
ENSG00000108298	0.167149	9.84869	2.2456	0.0314325	1	-4.41059	29	1.76081	0.078271	1	RPL19	ribosomal protein L19 [Source:HGNC Symbol;Acc:HGNC:10312]
ENSG00000259211	1.05015	-1.90267	2.24559	0.0314335	1	-3.6754	29	1.83172	0.0669924	1	AC013356.2	novel transcript, antisense to BAHD1
ENSG00000284719	0.594774	0.0870579	2.24531	0.0314529	1	-3.49454	29	1.8182	0.0690337	1	AL033527.3	novel transcript
ENSG00000166896	0.380923	3.22462	2.24472	0.0314952	1	-3.80528	29	1.73696	0.0823943	1	ATP23	ATP23 metallopeptidase and ATP synthase assembly factor homolog [Source:HGNC Symbol;Acc:HGNC:29452]
ENSG00000231409	0.870155	-1.32247	2.24378	0.0315615	1	-3.56021	29	1.81341	0.0697692	1	AC018868.1	ribosomal protein L36a (RPL36A) pseudogene
ENSG00000100099	0.224601	4.95948	2.24216	0.0316763	1	-4.0203	29	1.80554	0.07099	1	HPS4	HPS4 biogenesis of lysosomal organelles complex 3 subunit 2 [Source:HGNC Symbol;Acc:HGNC:15844]
ENSG00000247121	0.277338	2.55254	2.24211	0.0316797	1	-3.7147	29	1.90799	0.0563923	1	AC009126.1	novel transcript, antisense to LNPEP and ERAP2
ENSG00000279294	-0.474365	0.44355	-2.24173	0.0317064	1	-3.50891	29	-2.58793	0.00965552	1	AC092135.1	novel transcript
ENSG00000256218	0.377079	1.18542	2.24111	0.031751	1	-3.55919	29	1.91171	0.0559132	1	AC007848.2	novel transcript
ENSG00000160285	0.352521	4.03919	2.24097	0.031761	1	-3.90292	29	1.72437	0.0846418	1	LSS	lanosterol synthase [Source:HGNC Symbol;Acc:HGNC:6708]
ENSG00000101445	0.198844	5.82165	2.23988	0.0318381	1	-4.10932	29	1.81101	0.0701396	1	PPP1R16B	protein phosphatase 1 regulatory subunit 16B [Source:HGNC Symbol;Acc:HGNC:15850]
ENSG00000154310	0.225236	6.00102	2.23981	0.0318437	1	-4.12188	29	1.76461	0.0776296	1	TNIK	TRAF2 and NCK interacting kinase [Source:HGNC Symbol;Acc:HGNC:30765]
ENSG00000213842	0.633187	-0.786632	2.23964	0.0318556	1	-3.53245	29	1.92434	0.0543125	1	SUGT1P2	SUGT1 pseudogene 2 [Source:HGNC Symbol;Acc:HGNC:31377]
ENSG00000166192	0.477767	2.10069	2.23949	0.0318663	1	-3.65531	29	1.73735	0.0823255	1	SENP8	SUMO peptidase family member, NEDD8 specific [Source:HGNC Symbol;Acc:HGNC:22992]
ENSG00000112357	0.564934	0.715257	2.23927	0.031882	1	-3.53172	29	1.77155	0.0764701	1	PEX7	peroxisomal biogenesis factor 7 [Source:HGNC Symbol;Acc:HGNC:8860]
ENSG00000188092	0.372339	3.55765	2.2391	0.0318938	1	-3.86216	29	1.72326	0.084841	1	GPR89B	G protein-coupled receptor 89B [Source:HGNC Symbol;Acc:HGNC:13840]
ENSG00000105971	-0.957665	1.4619	-2.23868	0.0319244	1	-3.58206	29	-2.37038	0.01777	1	CAV2	caveolin 2 [Source:HGNC Symbol;Acc:HGNC:1528]
ENSG00000166246	-0.881983	-0.606033	-2.23824	0.0319552	1	-3.51395	29	-2.44601	0.0144445	1	C16orf71	chromosome 16 open reading frame 71 [Source:HGNC Symbol;Acc:HGNC:25081]
ENSG00000182628	0.271974	4.36068	2.23801	0.031972	1	-3.93973	29	1.7735	0.0761463	1	SKA2	spindle and kinetochore associated complex subunit 2 [Source:HGNC Symbol;Acc:HGNC:28006]
ENSG00000279152	-3.46055	-2.72565	-2.2368	0.0320583	1	-3.96028	29	-2.37013	0.0177817	1	AC129492.6	TEC
ENSG00000221909	0.223965	3.02641	2.23641	0.0320868	1	-3.77821	29	2.00486	0.0449784	1	FAM200A	family with sequence similarity 200 member A [Source:HGNC Symbol;Acc:HGNC:25401]
ENSG00000235512	-2.56356	-2.93063	-2.23612	0.0321078	1	-3.72846	29	-2.36777	0.0178955	1	TAB3-AS2	TAB3 antisense RNA 2 [Source:HGNC Symbol;Acc:HGNC:40013]
ENSG00000279631	0.419045	1.25584	2.23583	0.0321282	1	-3.58815	29	1.82131	0.0685594	1	AL158211.5	TEC
ENSG00000244055	-0.801987	-0.0486588	-2.23439	0.0322318	1	-3.5101	29	-2.43299	0.0149748	1	AC007566.1	novel transcript, antisense to ERVW-1 and PEX1
ENSG00000170989	0.213046	7.69705	2.23399	0.032261	1	-4.27838	29	1.73165	0.0833363	1	S1PR1	sphingosine-1-phosphate receptor 1 [Source:HGNC Symbol;Acc:HGNC:3165]
ENSG00000180626	0.496144	2.40232	2.23392	0.0322661	1	-3.7136	29	1.7089	0.0874693	1	ZNF594	zinc finger protein 594 [Source:HGNC Symbol;Acc:HGNC:29392]
ENSG00000188486	0.211887	3.6923	2.23384	0.0322716	1	-3.87057	29	1.94222	0.052111	1	H2AX	H2A.X variant histone [Source:HGNC Symbol;Acc:HGNC:4739]
ENSG00000103018	0.204215	5.06648	2.23354	0.032293	1	-4.03903	29	1.83451	0.0665776	1	CYB5B	cytochrome b5 type B [Source:HGNC Symbol;Acc:HGNC:24374]
ENSG00000173250	0.705524	-1.45176	2.23265	0.0323574	1	-3.63069	29	2.00957	0.0444767	1	GPR151	G protein-coupled receptor 151 [Source:HGNC Symbol;Acc:HGNC:23624]
ENSG00000258643	2.55206	-3.06394	2.23244	0.0323727	1	-3.87123	29	1.67944	0.0930672	1	BCL2L2-PABPN1	BCL2L2-PABPN1 readthrough [Source:HGNC Symbol;Acc:HGNC:42959]
ENSG00000147124	0.207003	4.35659	2.23242	0.0323746	1	-3.95949	29	1.87956	0.0601674	1	ZNF41	zinc finger protein 41 [Source:HGNC Symbol;Acc:HGNC:13107]
ENSG00000247095	0.915185	-1.15061	2.23206	0.0324006	1	-3.58242	29	1.78795	0.0737842	1	MIR210HG	MIR210 host gene [Source:HGNC Symbol;Acc:HGNC:39524]
ENSG00000260534	-2.25975	-0.398632	-2.23163	0.0324316	1	-3.51887	29	-2.34588	0.0189821	1	AC100827.3	novel transcript
ENSG00000206053	0.22421	4.45268	2.23127	0.0324579	1	-3.97149	29	1.8297	0.0672949	1	JPT2	Jupiter microtubule associated homolog 2 [Source:HGNC Symbol;Acc:HGNC:14137]
ENSG00000249275	1.34262	-2.03526	2.23109	0.0324709	1	-3.69633	29	1.73897	0.08204	1	AC093817.1	novel transcript
ENSG00000181915	0.20776	4.60332	2.23051	0.0325131	1	-3.98488	29	1.85952	0.0629541	1	ADO	2-aminoethanethiol dioxygenase [Source:HGNC Symbol;Acc:HGNC:23506]
ENSG00000011258	0.171346	5.50364	2.22992	0.0325554	1	-4.09433	29	1.8949	0.0581062	1	MBTD1	mbt domain containing 1 [Source:HGNC Symbol;Acc:HGNC:19866]
ENSG00000254531	1.01458	-1.29782	2.22926	0.0326038	1	-3.62844	29	1.78146	0.0748376	1	FLJ20021	uncharacterized LOC90024 [Source:NCBI gene (formerly Entrezgene);Acc:90024]
ENSG00000111846	-0.407814	3.56645	-2.22755	0.0327288	1	-3.86321	29	-2.40262	0.016278	1	GCNT2	glucosaminyl (N-acetyl) transferase 2 (I blood group) [Source:HGNC Symbol;Acc:HGNC:4204]
ENSG00000179914	-0.922092	0.836909	-2.22753	0.0327303	1	-3.55738	29	-2.37278	0.0176546	1	ITLN1	intelectin 1 [Source:HGNC Symbol;Acc:HGNC:18259]
ENSG00000168386	0.511666	1.96346	2.22719	0.0327549	1	-3.672	29	1.71318	0.0866802	1	FILIP1L	filamin A interacting protein 1 like [Source:HGNC Symbol;Acc:HGNC:24589]
ENSG00000116120	0.20289	4.02784	2.22667	0.0327926	1	-3.93489	29	1.9149	0.0555049	1	FARSB	phenylalanyl-tRNA synthetase subunit beta [Source:HGNC Symbol;Acc:HGNC:17800]
ENSG00000185798	0.418039	1.89917	2.22637	0.0328146	1	-3.66167	29	1.76698	0.0772317	1	WDR53	WD repeat domain 53 [Source:HGNC Symbol;Acc:HGNC:28786]
ENSG00000110851	0.243477	5.28507	2.22525	0.0328973	1	-4.08093	29	1.75013	0.0800966	1	PRDM4	PR/SET domain 4 [Source:HGNC Symbol;Acc:HGNC:9348]
ENSG00000223518	1.05688	-2.21154	2.22515	0.0329043	1	-3.74282	29	1.83831	0.0660169	1	CSNK1A1P1	casein kinase 1 alpha 1 pseudogene 1 [Source:HGNC Symbol;Acc:HGNC:30446]
ENSG00000167645	0.210503	4.02785	2.22495	0.032919	1	-3.92739	29	1.89697	0.0578325	1	YIF1B	Yip1 interacting factor homolog B, membrane trafficking protein [Source:HGNC Symbol;Acc:HGNC:30511]
ENSG00000256977	0.962538	-0.27297	2.2245	0.0329521	1	-3.5254	29	1.69107	0.0908236	1	LIMS3	LIM zinc finger domain containing 3 [Source:HGNC Symbol;Acc:HGNC:30047]
ENSG00000123159	0.428056	2.46999	2.22388	0.0329981	1	-3.72378	29	1.73015	0.0836041	1	GIPC1	GIPC PDZ domain containing family member 1 [Source:HGNC Symbol;Acc:HGNC:1226]
ENSG00000189190	0.338479	4.22123	2.22378	0.0330051	1	-3.95581	29	1.70975	0.087313	1	ZNF600	zinc finger protein 600 [Source:HGNC Symbol;Acc:HGNC:30951]
ENSG00000188629	1.2555	0.0502017	2.22279	0.0330782	1	-3.52977	29	1.65757	0.0974042	1	ZNF177	zinc finger protein 177 [Source:HGNC Symbol;Acc:HGNC:12966]
ENSG00000153790	0.270659	3.38496	2.22263	0.0330903	1	-3.85533	29	1.81365	0.0697322	1	C7orf31	chromosome 7 open reading frame 31 [Source:HGNC Symbol;Acc:HGNC:21722]
ENSG00000204568	0.283798	3.82575	2.22256	0.0330954	1	-3.90604	29	1.76922	0.0768573	1	MRPS18B	mitochondrial ribosomal protein S18B [Source:HGNC Symbol;Acc:HGNC:14516]
ENSG00000134007	0.526619	0.0225513	2.22237	0.033109	1	-3.52875	29	1.87554	0.0607181	1	ADAM20	ADAM metallopeptidase domain 20 [Source:HGNC Symbol;Acc:HGNC:199]
ENSG00000279168	0.605599	0.120523	2.22217	0.0331237	1	-3.53241	29	1.78069	0.0749627	1	AC105052.4	novel transcript, sense overlapping POLR2J2, UPK3BL and RASA4
ENSG00000111785	0.331647	3.71851	2.22205	0.0331331	1	-3.89098	29	1.73107	0.0834396	1	RIC8B	RIC8 guanine nucleotide exchange factor B [Source:HGNC Symbol;Acc:HGNC:25555]
ENSG00000249242	0.925394	-1.50191	2.22171	0.0331577	1	-3.63867	29	1.80932	0.0704018	1	TMEM150C	transmembrane protein 150C [Source:HGNC Symbol;Acc:HGNC:37263]
ENSG00000181038	0.218569	3.52212	2.22144	0.0331782	1	-3.87296	29	1.92354	0.0544124	1	METTL23	methyltransferase like 23 [Source:HGNC Symbol;Acc:HGNC:26988]
ENSG00000197114	-0.363771	3.14748	-2.22129	0.0331888	1	-3.81779	29	-2.43478	0.014901	1	ZGPAT	zinc finger CCCH-type and G-patch domain containing [Source:HGNC Symbol;Acc:HGNC:15948]
ENSG00000142675	0.846992	-0.318318	2.22121	0.033195	1	-3.53044	29	1.71113	0.0870573	1	CNKSR1	connector enhancer of kinase suppressor of Ras 1 [Source:HGNC Symbol;Acc:HGNC:19700]
ENSG00000100557	1.22386	-1.30744	2.22032	0.0332609	1	-3.59202	29	1.69985	0.0891585	1	CCDC198	coiled-coil domain containing 198 [Source:HGNC Symbol;Acc:HGNC:20189]
ENSG00000054598	1.18516	-2.21696	2.21989	0.0332927	1	-3.73746	29	1.7769	0.0755849	1	FOXC1	forkhead box C1 [Source:HGNC Symbol;Acc:HGNC:3800]
ENSG00000176978	0.222913	4.66315	2.21844	0.0334008	1	-4.02392	29	1.80192	0.0715586	1	DPP7	dipeptidyl peptidase 7 [Source:HGNC Symbol;Acc:HGNC:14892]
ENSG00000277545	0.82142	-1.20685	2.21797	0.0334357	1	-3.60238	29	1.81748	0.069144	1	AL356752.1	novel transcript, sense intronic to ATP11A
ENSG00000169371	0.273351	3.09216	2.21751	0.0334699	1	-3.81533	29	1.83666	0.0662606	1	SNUPN	snurportin 1 [Source:HGNC Symbol;Acc:HGNC:14245]
ENSG00000205339	0.211484	7.04542	2.21724	0.03349	1	-4.26047	29	1.72891	0.0838258	1	IPO7	importin 7 [Source:HGNC Symbol;Acc:HGNC:9852]
ENSG00000143126	0.286884	3.00441	2.217	0.0335076	1	-3.82505	29	1.80705	0.0707537	1	CELSR2	cadherin EGF LAG seven-pass G-type receptor 2 [Source:HGNC Symbol;Acc:HGNC:3231]
ENSG00000230163	0.632053	-0.715062	2.21675	0.0335265	1	-3.57114	29	1.91342	0.0556942	1	AL122010.1	novel transcript
ENSG00000242866	1.50463	-1.4295	2.21663	0.0335359	1	-3.62201	29	1.67526	0.0938834	1	STRC	stereocilin [Source:HGNC Symbol;Acc:HGNC:16035]
ENSG00000280375	-0.531413	0.13024	-2.21582	0.0335959	1	-3.54107	29	-2.5388	0.0111232	1	AL359740.1	TEC
ENSG00000165891	0.758955	-0.529916	2.21571	0.0336041	1	-3.53983	29	1.73982	0.081891	1	E2F7	E2F transcription factor 7 [Source:HGNC Symbol;Acc:HGNC:23820]
ENSG00000258968	0.595406	-0.355952	2.21551	0.0336192	1	-3.54125	29	1.83957	0.0658321	1	AL049830.4	intraflagellar transport 20 homolog (Chlamydomonas) (IFT20) pseudogene
ENSG00000185813	0.437591	2.81712	2.21546	0.0336231	1	-3.78646	29	1.70144	0.0888612	1	PCYT2	phosphate cytidylyltransferase 2, ethanolamine [Source:HGNC Symbol;Acc:HGNC:8756]
ENSG00000143851	0.233787	5.43063	2.2152	0.0336426	1	-4.11637	29	1.7454	0.0809153	1	PTPN7	protein tyrosine phosphatase non-receptor type 7 [Source:HGNC Symbol;Acc:HGNC:9659]
ENSG00000165186	1.06253	-1.37072	2.21447	0.033697	1	-3.65172	29	1.75391	0.0794464	1	PTCHD1	patched domain containing 1 [Source:HGNC Symbol;Acc:HGNC:26392]
ENSG00000124422	0.136944	7.26819	2.21381	0.0337469	1	-4.27558	29	1.90869	0.0563016	1	USP22	ubiquitin specific peptidase 22 [Source:HGNC Symbol;Acc:HGNC:12621]
ENSG00000111716	0.238085	6.90706	2.21375	0.033751	1	-4.256	29	1.70263	0.0886367	1	LDHB	lactate dehydrogenase B [Source:HGNC Symbol;Acc:HGNC:6541]
ENSG00000227155	-0.208767	3.74015	-2.21317	0.0337951	1	-3.90431	29	-2.63263	0.00847254	1	AL161725.1	novel transcript
ENSG00000259562	-0.573777	-0.378525	-2.21313	0.0337978	1	-3.54828	29	-2.58171	0.00983121	1	AC090607.2	zinc finger CCHC-type and RNA binding motif 1 (ZCRB1) pseudogene
ENSG00000109536	0.229651	3.7377	2.21311	0.0337993	1	-3.9178	29	1.85423	0.0637068	1	FRG1	FSHD region gene 1 [Source:HGNC Symbol;Acc:HGNC:3954]
ENSG00000143919	0.239252	2.41933	2.21303	0.0338057	1	-3.75731	29	2.00303	0.0451745	1	CAMKMT	calmodulin-lysine N-methyltransferase [Source:HGNC Symbol;Acc:HGNC:26276]
ENSG00000260279	-0.355467	2.03872	-2.21277	0.0338249	1	-3.69873	29	-2.50469	0.0122557	1	AC137932.1	novel transcript, antisense to ANKRD11
ENSG00000266378	0.611885	0.172192	2.21252	0.0338436	1	-3.54934	29	1.76135	0.0781788	1	AC005224.2	novel transcript
ENSG00000247092	-0.703724	1.16521	-2.21227	0.0338628	1	-3.61871	29	-2.37668	0.0174693	1	SNHG10	small nucleolar RNA host gene 10 [Source:HGNC Symbol;Acc:HGNC:27510]
ENSG00000139625	-0.266511	4.17199	-2.21207	0.033878	1	-3.97188	29	-2.46016	0.0138875	1	MAP3K12	mitogen-activated protein kinase kinase kinase 12 [Source:HGNC Symbol;Acc:HGNC:6851]
ENSG00000173548	0.42909	2.55381	2.21182	0.0338966	1	-3.7592	29	1.71225	0.0868502	1	SNX33	sorting nexin 33 [Source:HGNC Symbol;Acc:HGNC:28468]
ENSG00000249846	0.446833	1.61679	2.21126	0.0339389	1	-3.65474	29	1.75107	0.0799343	1	LINC02021	long intergenic non-protein coding RNA 2021 [Source:HGNC Symbol;Acc:HGNC:52856]
ENSG00000231074	0.221848	5.73034	2.21094	0.033963	1	-4.15682	29	1.745	0.0809855	1	HCG18	HLA complex group 18 [Source:HGNC Symbol;Acc:HGNC:31337]
ENSG00000224559	-0.942278	-1.93214	-2.21085	0.0339695	1	-3.69614	29	-2.52918	0.0114331	1	LINC01087	long intergenic non-protein coding RNA 1087 [Source:HGNC Symbol;Acc:HGNC:49144]
ENSG00000182866	0.248363	6.67982	2.20931	0.0340864	1	-4.24388	29	1.69469	0.0901338	1	LCK	LCK proto-oncogene, Src family tyrosine kinase [Source:HGNC Symbol;Acc:HGNC:6524]
ENSG00000111669	0.218605	6.18934	2.20923	0.0340925	1	-4.20039	29	1.73409	0.0829026	1	TPI1	triosephosphate isomerase 1 [Source:HGNC Symbol;Acc:HGNC:12009]
ENSG00000234118	0.547899	0.302587	2.20857	0.0341424	1	-3.55497	29	1.80151	0.0716222	1	RPL13AP6	ribosomal protein L13a pseudogene 6 [Source:HGNC Symbol;Acc:HGNC:23737]
ENSG00000180739	0.448139	4.3469	2.20774	0.0342052	1	-3.99213	29	1.65516	0.0978921	1	S1PR5	sphingosine-1-phosphate receptor 5 [Source:HGNC Symbol;Acc:HGNC:14299]
ENSG00000162944	0.371491	2.00918	2.20744	0.034228	1	-3.68715	29	1.79508	0.0726405	1	RFTN2	raftlin family member 2 [Source:HGNC Symbol;Acc:HGNC:26402]
ENSG00000215548	0.649111	-0.40676	2.20729	0.0342395	1	-3.55407	29	1.79265	0.0730289	1	FRG1JP	FSHD region gene 1 family member J, pseudogene [Source:HGNC Symbol;Acc:HGNC:51768]
ENSG00000254495	0.824057	-1.34467	2.20662	0.0342905	1	-3.6335	29	1.82191	0.0684689	1	AP000487.2	novel transcript
ENSG00000164929	1.19474	-1.16627	2.2066	0.0342921	1	-3.61898	29	1.69465	0.090141	1	BAALC	BAALC binder of MAP3K1 and KLF4 [Source:HGNC Symbol;Acc:HGNC:14333]
ENSG00000258725	-1.77073	-2.48029	-2.20616	0.0343258	1	-3.77867	29	-2.37994	0.0173153	1	PRC1-AS1	PRC1 antisense RNA 1 [Source:HGNC Symbol;Acc:HGNC:48587]
ENSG00000111962	0.308105	2.97996	2.20606	0.0343332	1	-3.83781	29	1.77033	0.0766717	1	UST	uronyl 2-sulfotransferase [Source:HGNC Symbol;Acc:HGNC:17223]
ENSG00000213438	0.724143	-1.12074	2.20576	0.0343563	1	-3.62736	29	1.88663	0.0592094	1	YBX2P1	YBX2 pseudogene 1 [Source:HGNC Symbol;Acc:HGNC:49498]
ENSG00000234377	-2.5842	-3.10764	-2.20566	0.0343637	1	-3.972	29	-2.36627	0.0179684	1	OBI1-AS1	OBI1 antisense RNA 1 [Source:HGNC Symbol;Acc:HGNC:42700]
ENSG00000178691	0.119531	6.44567	2.20533	0.0343893	1	-4.23033	29	2.10584	0.0352182	1	SUZ12	SUZ12 polycomb repressive complex 2 subunit [Source:HGNC Symbol;Acc:HGNC:17101]
ENSG00000272009	-0.908676	-1.59901	-2.20505	0.0344107	1	-3.6096	29	-2.45528	0.0140775	1	AL121944.1	novel transcript, antisense to ZNF165
ENSG00000106554	0.239501	3.87073	2.20473	0.0344348	1	-3.94859	29	1.81157	0.0700533	1	CHCHD3	coiled-coil-helix-coiled-coil-helix domain containing 3 [Source:HGNC Symbol;Acc:HGNC:21906]
ENSG00000164818	0.294185	3.68013	2.20262	0.034597	1	-3.93016	29	1.74176	0.0815507	1	DNAAF5	dynein axonemal assembly factor 5 [Source:HGNC Symbol;Acc:HGNC:26013]
ENSG00000263916	0.831471	-1.51784	2.20258	0.0345999	1	-3.69384	29	1.87776	0.0604137	1	AC100778.2	novel transcript, sense intronic to C18orf32
ENSG00000245648	0.495742	2.74119	2.20228	0.0346232	1	-3.80052	29	1.67083	0.0947557	1	KLRK1-AS1	KLRK1 antisense RNA 1 [Source:HGNC Symbol;Acc:HGNC:54868]
ENSG00000272913	0.870579	-0.8775	2.20219	0.0346299	1	-3.57506	29	1.7228	0.0849238	1	AC009237.14	novel transcript
ENSG00000132463	0.208039	5.91157	2.20189	0.0346527	1	-4.18501	29	1.75122	0.0799075	1	GRSF1	G-rich RNA sequence binding factor 1 [Source:HGNC Symbol;Acc:HGNC:4610]
ENSG00000279203	-0.92433	-1.28374	-2.20181	0.0346593	1	-3.64442	29	-2.47274	0.0134081	1	AC005785.2	TEC
ENSG00000224531	0.291757	3.39666	2.20141	0.03469	1	-3.88997	29	1.76235	0.0780108	1	SMIM13	small integral membrane protein 13 [Source:HGNC Symbol;Acc:HGNC:27356]
ENSG00000124635	0.496991	2.93724	2.20117	0.0347086	1	-3.83998	29	1.66196	0.0965203	1	H2BC11	H2B clustered histone 11 [Source:HGNC Symbol;Acc:HGNC:4761]
ENSG00000267121	0.184448	5.27308	2.20066	0.0347474	1	-4.12102	29	1.83493	0.0665158	1	AC008105.2	novel transcript, antisense to FMNL1
ENSG00000162076	0.387104	2.32476	2.20034	0.0347722	1	-3.73998	29	1.74473	0.0810326	1	FLYWCH2	FLYWCH family member 2 [Source:HGNC Symbol;Acc:HGNC:25178]
ENSG00000131844	0.222146	4.96032	2.20017	0.0347855	1	-4.09717	29	1.76405	0.0777241	1	MCCC2	methylcrotonoyl-CoA carboxylase 2 [Source:HGNC Symbol;Acc:HGNC:6937]
ENSG00000258555	-2.7847	-1.75298	-2.19991	0.0348055	1	-3.71072	29	-2.32491	0.0200766	1	SPECC1L-ADORA2A	SPECC1L-ADORA2A readthrough (NMD candidate) [Source:HGNC Symbol;Acc:HGNC:49185]
ENSG00000203780	1.43508	-2.42429	2.19924	0.0348576	1	-3.75007	29	1.69861	0.0893927	1	FANK1	fibronectin type III and ankyrin repeat domains 1 [Source:HGNC Symbol;Acc:HGNC:23527]
ENSG00000119599	0.44186	2.81976	2.19828	0.0349313	1	-3.82462	29	1.68072	0.0928165	1	DCAF4	DDB1 and CUL4 associated factor 4 [Source:HGNC Symbol;Acc:HGNC:20229]
ENSG00000109079	-0.357589	4.11685	-2.19828	0.0349319	1	-3.98021	29	-2.38148	0.017243	1	TNFAIP1	TNF alpha induced protein 1 [Source:HGNC Symbol;Acc:HGNC:11894]
ENSG00000151498	0.196645	4.20661	2.19799	0.034954	1	-4.00864	29	1.88128	0.0599336	1	ACAD8	acyl-CoA dehydrogenase family member 8 [Source:HGNC Symbol;Acc:HGNC:87]
ENSG00000234534	0.84558	-1.08554	2.19745	0.0349956	1	-3.62194	29	1.77371	0.076111	1	CSNK1G2P1	casein kinase 1 gamma 2 pseudogene 1 [Source:HGNC Symbol;Acc:HGNC:49739]
ENSG00000160993	-0.356376	2.04598	-2.19551	0.0351472	1	-3.7236	29	-2.4883	0.0128354	1	ALKBH4	alkB homolog 4, lysine demethylase [Source:HGNC Symbol;Acc:HGNC:21900]
ENSG00000134508	0.859458	-0.549574	2.19529	0.0351642	1	-3.57354	29	1.69953	0.0892199	1	CABLES1	Cdk5 and Abl enzyme substrate 1 [Source:HGNC Symbol;Acc:HGNC:25097]
ENSG00000112039	0.339472	1.55254	2.19507	0.0351812	1	-3.67245	29	1.86803	0.0617573	1	FANCE	FA complementation group E [Source:HGNC Symbol;Acc:HGNC:3586]
ENSG00000147138	0.204137	7.03415	2.19497	0.035189	1	-4.29678	29	1.71627	0.0861126	1	GPR174	G protein-coupled receptor 174 [Source:HGNC Symbol;Acc:HGNC:30245]
ENSG00000156395	0.747317	-0.155756	2.19492	0.035193	1	-3.57451	29	1.69628	0.089832	1	SORCS3	sortilin related VPS10 domain containing receptor 3 [Source:HGNC Symbol;Acc:HGNC:16699]
ENSG00000147403	0.15624	10.4466	2.19481	0.0352016	1	-4.55086	29	1.71334	0.08665	1	RPL10	ribosomal protein L10 [Source:HGNC Symbol;Acc:HGNC:10298]
ENSG00000227758	-0.861699	-1.20699	-2.19411	0.0352558	1	-3.63554	29	-2.47392	0.0133639	1	AL645939.2	HLA complex group 9 pseudogene 5
ENSG00000105341	0.206367	4.21804	2.19387	0.0352745	1	-4.01375	29	1.84703	0.0647429	1	DMAC2	distal membrane arm assembly complex 2 [Source:HGNC Symbol;Acc:HGNC:25496]
ENSG00000211779	0.596654	0.295522	2.19376	0.0352833	1	-3.5839	29	1.73855	0.0821137	1	TRAV5	T cell receptor alpha variable 5 [Source:HGNC Symbol;Acc:HGNC:12143]
ENSG00000278463	0.793562	-0.28672	2.19341	0.0353106	1	-3.5731	29	1.70169	0.0888142	1	H2AC4	H2A clustered histone 4 [Source:HGNC Symbol;Acc:HGNC:4734]
ENSG00000164040	0.156387	4.81526	2.19299	0.0353439	1	-4.08956	29	1.99406	0.046145	1	PGRMC2	progesterone receptor membrane component 2 [Source:HGNC Symbol;Acc:HGNC:16089]
ENSG00000139531	-0.235926	3.37509	-2.19263	0.0353718	1	-3.90752	29	-2.55326	0.0106719	1	SUOX	sulfite oxidase [Source:HGNC Symbol;Acc:HGNC:11460]
ENSG00000136273	0.219658	4.79186	2.19235	0.0353938	1	-4.08649	29	1.77138	0.0764971	1	HUS1	HUS1 checkpoint clamp component [Source:HGNC Symbol;Acc:HGNC:5309]
ENSG00000104825	0.218194	3.2702	2.19223	0.0354035	1	-3.88692	29	1.92971	0.0536431	1	NFKBIB	NFKB inhibitor beta [Source:HGNC Symbol;Acc:HGNC:7798]
ENSG00000276058	-0.732215	-1.33502	-2.1911	0.0354915	1	-3.65952	29	-2.58424	0.00975928	1	STMN1P1	stathmin 1 pseudogene 1 [Source:HGNC Symbol;Acc:HGNC:44062]
ENSG00000244926	0.495658	0.256555	2.19065	0.0355268	1	-3.5983	29	1.78644	0.0740286	1	ALKBH3-AS1	ALKBH3 antisense RNA 1 [Source:HGNC Symbol;Acc:HGNC:48670]
ENSG00000237993	0.689238	-1.3745	2.19023	0.0355604	1	-3.64684	29	1.90186	0.0571889	1	AL365318.1	novel transcript
ENSG00000063169	0.171878	5.51589	2.19014	0.0355675	1	-4.16598	29	1.84542	0.0649768	1	BICRA	BRD4 interacting chromatin remodeling complex associated protein [Source:HGNC Symbol;Acc:HGNC:4332]
ENSG00000164323	0.20376	5.68182	2.18988	0.035588	1	-4.19715	29	1.74928	0.0802426	1	CFAP97	cilia and flagella associated protein 97 [Source:HGNC Symbol;Acc:HGNC:29276]
ENSG00000274752	0.446525	2.07506	2.18705	0.0358113	1	-3.76178	29	1.69352	0.0903568	1	TRBV12-3	T cell receptor beta variable 12-3 [Source:HGNC Symbol;Acc:HGNC:12185]
ENSG00000151553	-0.169825	6.66718	-2.18669	0.0358401	1	-4.28205	29	-2.48326	0.0130185	1	FAM160B1	family with sequence similarity 160 member B1 [Source:HGNC Symbol;Acc:HGNC:29320]
ENSG00000179387	-0.245009	4.85887	-2.18512	0.0359648	1	-4.10922	29	-2.42349	0.0153722	1	ELMOD2	ELMO domain containing 2 [Source:HGNC Symbol;Acc:HGNC:28111]
ENSG00000116752	0.158979	4.13576	2.18443	0.0360197	1	-4.02318	29	2.08598	0.0369805	1	BCAS2	BCAS2 pre-mRNA processing factor [Source:HGNC Symbol;Acc:HGNC:975]
ENSG00000107816	0.287875	3.37621	2.18365	0.0360819	1	-3.93404	29	1.74184	0.0815362	1	LZTS2	leucine zipper tumor suppressor 2 [Source:HGNC Symbol;Acc:HGNC:29381]
ENSG00000258169	0.219834	3.20519	2.18358	0.036087	1	-3.90067	29	1.91385	0.0556399	1	LINC00485	long intergenic non-protein coding RNA 485 [Source:HGNC Symbol;Acc:HGNC:27476]
ENSG00000253167	0.886183	-1.43007	2.18331	0.0361085	1	-3.66437	29	1.76414	0.0777085	1	WASHC5-AS1	WASHC5 antisense RNA 1 [Source:HGNC Symbol;Acc:HGNC:43440]
ENSG00000126821	0.191939	4.98488	2.18323	0.0361147	1	-4.12385	29	1.81163	0.0700438	1	SGPP1	sphingosine-1-phosphate phosphatase 1 [Source:HGNC Symbol;Acc:HGNC:17720]
ENSG00000234409	-1.13269	-1.88223	-2.18314	0.0361222	1	-3.72606	29	-2.4247	0.0153208	1	CCDC188	coiled-coil domain containing 188 [Source:HGNC Symbol;Acc:HGNC:51899]
ENSG00000261455	0.263256	2.39269	2.18271	0.0361567	1	-3.80492	29	1.88648	0.0592304	1	LINC01003	long intergenic non-protein coding RNA 1003 [Source:HGNC Symbol;Acc:HGNC:48957]
ENSG00000257108	0.633994	-1.0179	2.1826	0.0361653	1	-3.61731	29	1.86564	0.0620924	1	NHLRC4	NHL repeat containing 4 [Source:HGNC Symbol;Acc:HGNC:26700]
ENSG00000180964	0.25175	4.08333	2.18159	0.0362459	1	-4.0248	29	1.74627	0.0807642	1	TCEAL8	transcription elongation factor A like 8 [Source:HGNC Symbol;Acc:HGNC:28683]
ENSG00000130816	0.203105	6.57448	2.18113	0.0362832	1	-4.29069	29	1.71289	0.0867333	1	DNMT1	DNA methyltransferase 1 [Source:HGNC Symbol;Acc:HGNC:2976]
ENSG00000175463	0.172359	6.57237	2.181	0.0362935	1	-4.28974	29	1.77019	0.076695	1	TBC1D10C	TBC1 domain family member 10C [Source:HGNC Symbol;Acc:HGNC:24702]
ENSG00000163050	0.211781	5.25771	2.18088	0.0363032	1	-4.16813	29	1.7448	0.0810191	1	COQ8A	coenzyme Q8A [Source:HGNC Symbol;Acc:HGNC:16812]
ENSG00000126264	0.226979	5.48621	2.1808	0.0363098	1	-4.18448	29	1.7161	0.0861432	1	HCST	hematopoietic cell signal transducer [Source:HGNC Symbol;Acc:HGNC:16977]
ENSG00000165119	0.0846775	9.02007	2.18046	0.0363371	1	-4.47406	29	2.28277	0.022444	1	HNRNPK	heterogeneous nuclear ribonucleoprotein K [Source:HGNC Symbol;Acc:HGNC:5044]
ENSG00000169991	0.31397	5.11907	2.18034	0.0363466	1	-4.15808	29	1.65443	0.0980396	1	IFFO2	intermediate filament family orphan 2 [Source:HGNC Symbol;Acc:HGNC:27006]
ENSG00000279463	0.913717	-0.826402	2.17999	0.0363745	1	-3.59884	29	1.67721	0.0935006	1	AL159972.1	novel transcript, sense intronic to KLF12
ENSG00000155970	0.633102	1.45864	2.17991	0.0363813	1	-3.70611	29	1.64811	0.0993306	1	MICU3	mitochondrial calcium uptake family member 3 [Source:HGNC Symbol;Acc:HGNC:27820]
ENSG00000122417	0.152168	6.91811	2.1795	0.0364139	1	-4.32275	29	1.81177	0.0700222	1	ODF2L	outer dense fiber of sperm tails 2 like [Source:HGNC Symbol;Acc:HGNC:29225]
ENSG00000106591	0.243587	3.3148	2.17914	0.0364427	1	-3.91861	29	1.82699	0.067702	1	MRPL32	mitochondrial ribosomal protein L32 [Source:HGNC Symbol;Acc:HGNC:14035]
ENSG00000280417	0.703846	-1.17598	2.17879	0.0364709	1	-3.63245	29	1.81841	0.0690012	1	AC096887.2	TEC
ENSG00000241014	0.662146	0.820004	2.17863	0.0364839	1	-3.6548	29	1.6591	0.0970947	1	GPR199P	G protein-coupled receptor 199, pseudogene [Source:HGNC Symbol;Acc:HGNC:55170]
ENSG00000241640	0.896885	-1.74236	2.17793	0.0365401	1	-3.70288	29	1.78372	0.0744689	1	AC092757.1	ribosomal protein L21 (RPL21) pseudogene
ENSG00000285812	-0.522965	-0.328848	-2.17743	0.0365806	1	-3.59915	29	-2.58775	0.00966038	1	AL390719.3	novel transcript, antisense to C1orf159
ENSG00000145934	1.8935	-3.80635	2.17712	0.0366059	1	-4.08028	29	1.72491	0.0845435	1	TENM2	teneurin transmembrane protein 2 [Source:HGNC Symbol;Acc:HGNC:29943]
ENSG00000196878	0.797733	-0.899245	2.177	0.0366157	1	-3.62266	29	1.73991	0.081875	1	LAMB3	laminin subunit beta 3 [Source:HGNC Symbol;Acc:HGNC:6490]
ENSG00000179715	0.317481	5.51009	2.17681	0.0366309	1	-4.20334	29	1.64313	0.100356	1	PCED1B	PC-esterase domain containing 1B [Source:HGNC Symbol;Acc:HGNC:28255]
ENSG00000237263	-0.622424	-0.800052	-2.17633	0.0366693	1	-3.62263	29	-2.56294	0.010379	1	MAPK6P3	mitogen-activated protein kinase 6 pseudogene 3 [Source:HGNC Symbol;Acc:HGNC:18977]
ENSG00000082556	0.791423	-1.14392	2.17535	0.0367485	1	-3.65672	29	1.78468	0.0743129	1	OPRK1	opioid receptor kappa 1 [Source:HGNC Symbol;Acc:HGNC:8154]
ENSG00000171862	-0.186232	9.3468	-2.175	0.0367772	1	-4.50847	29	-2.37443	0.0175758	1	PTEN	phosphatase and tensin homolog [Source:HGNC Symbol;Acc:HGNC:9588]
ENSG00000122034	0.182658	6.67034	2.17424	0.036839	1	-4.31447	29	1.7349	0.082758	1	GTF3A	general transcription factor IIIA [Source:HGNC Symbol;Acc:HGNC:4662]
ENSG00000249188	0.635854	-0.744866	2.17353	0.0368971	1	-3.60731	29	1.7812	0.0748801	1	ENPP7P1	ectonucleotide pyrophosphatase/phosphodiesterase 7 pseudogene 1 [Source:HGNC Symbol;Acc:HGNC:48699]
ENSG00000272677	0.930443	-1.39694	2.17343	0.0369044	1	-3.66508	29	1.72479	0.0845653	1	HNRNPD-DT	HNRNPD divergent transcript [Source:HGNC Symbol;Acc:HGNC:55205]
ENSG00000232757	-0.692631	-0.945997	-2.17293	0.0369458	1	-3.62669	29	-2.4942	0.0126243	1	ETF1P1	eukaryotic translation termination factor 1 pseudogene 1 [Source:HGNC Symbol;Acc:HGNC:3478]
ENSG00000223508	0.537183	0.243646	2.17206	0.0370168	1	-3.62391	29	1.74104	0.0816758	1	RPL23AP53	ribosomal protein L23a pseudogene 53 [Source:HGNC Symbol;Acc:HGNC:35921]
ENSG00000147099	0.213315	4.16915	2.17181	0.037037	1	-4.05021	29	1.80414	0.0712094	1	HDAC8	histone deacetylase 8 [Source:HGNC Symbol;Acc:HGNC:13315]
ENSG00000102753	0.158043	5.84795	2.17172	0.037044	1	-4.23795	29	1.84734	0.0646978	1	KPNA3	karyopherin subunit alpha 3 [Source:HGNC Symbol;Acc:HGNC:6396]
ENSG00000163564	0.306	5.23344	2.17098	0.0371046	1	-4.17506	29	1.64919	0.099108	1	PYHIN1	pyrin and HIN domain family member 1 [Source:HGNC Symbol;Acc:HGNC:28894]
ENSG00000211749	0.594641	-0.597351	2.1701	0.0371764	1	-3.60904	29	1.78809	0.0737611	1	TRBV23-1	T cell receptor beta variable 23-1 (non-functional) [Source:HGNC Symbol;Acc:HGNC:12201]
ENSG00000230454	-0.383456	1.83804	-2.16997	0.0371876	1	-3.74173	29	-2.44979	0.014294	1	U73166.1	novel transcript
ENSG00000185697	0.420868	5.39044	2.16951	0.0372247	1	-4.20086	29	1.61037	0.107317	1	MYBL1	MYB proto-oncogene like 1 [Source:HGNC Symbol;Acc:HGNC:7547]
ENSG00000196793	0.460665	0.613194	2.1695	0.0372259	1	-3.64131	29	1.77932	0.0751879	1	ZNF239	zinc finger protein 239 [Source:HGNC Symbol;Acc:HGNC:13031]
ENSG00000144407	-0.963279	-0.307066	-2.16926	0.0372453	1	-3.60984	29	-2.34053	0.0192563	1	PTH2R	parathyroid hormone 2 receptor [Source:HGNC Symbol;Acc:HGNC:9609]
ENSG00000130545	0.848598	-1.43566	2.16884	0.0372798	1	-3.69696	29	1.78207	0.0747379	1	CRB3	crumbs cell polarity complex component 3 [Source:HGNC Symbol;Acc:HGNC:20237]
ENSG00000146021	0.328928	3.36699	2.16818	0.037334	1	-3.97059	29	1.68355	0.0922684	1	KLHL3	kelch like family member 3 [Source:HGNC Symbol;Acc:HGNC:6354]
ENSG00000177548	0.474913	2.83256	2.16782	0.0373639	1	-3.87656	29	1.64023	0.100958	1	RABEP2	rabaptin, RAB GTPase binding effector protein 2 [Source:HGNC Symbol;Acc:HGNC:24817]
ENSG00000145241	0.188827	6.00873	2.16669	0.0374565	1	-4.26896	29	1.73921	0.0819972	1	CENPC	centromere protein C [Source:HGNC Symbol;Acc:HGNC:1854]
ENSG00000143248	1.54631	0.123164	2.1666	0.0374643	1	-3.61986	29	1.59296	0.11117	1	RGS5	regulator of G protein signaling 5 [Source:HGNC Symbol;Acc:HGNC:10001]
ENSG00000101337	0.181429	6.27983	2.1645	0.0376379	1	-4.29283	29	1.7434	0.0812645	1	TM9SF4	transmembrane 9 superfamily member 4 [Source:HGNC Symbol;Acc:HGNC:30797]
ENSG00000204348	0.257694	2.57072	2.16423	0.0376604	1	-3.85689	29	1.85562	0.0635076	1	DXO	decapping exoribonuclease [Source:HGNC Symbol;Acc:HGNC:2992]
ENSG00000143158	0.220084	3.88918	2.16421	0.0376614	1	-4.04156	29	1.79371	0.0728595	1	MPC2	mitochondrial pyruvate carrier 2 [Source:HGNC Symbol;Acc:HGNC:24515]
ENSG00000285675	-0.485227	-0.235462	-2.16401	0.0376786	1	-3.6175	29	-2.60344	0.00922936	1	AC023385.1	novel transcript
ENSG00000123124	0.214024	6.24354	2.164	0.0376796	1	-4.29279	29	1.68985	0.0910564	1	WWP1	WW domain containing E3 ubiquitin protein ligase 1 [Source:HGNC Symbol;Acc:HGNC:17004]
ENSG00000159692	0.16544	6.65899	2.16399	0.0376798	1	-4.32745	29	1.76558	0.0774664	1	CTBP1	C-terminal binding protein 1 [Source:HGNC Symbol;Acc:HGNC:2494]
ENSG00000262456	-1.62318	0.556844	-2.16355	0.0377164	1	-3.62226	29	-2.29064	0.0219843	1	AC006435.1	novel transcript, antisense to MNT
ENSG00000162496	0.291618	4.1544	2.16345	0.0377246	1	-4.0589	29	1.68243	0.0924854	1	DHRS3	dehydrogenase/reductase 3 [Source:HGNC Symbol;Acc:HGNC:17693]
ENSG00000136448	0.207833	6.37694	2.1614	0.0378953	1	-4.3097	29	1.69126	0.0907867	1	NMT1	N-myristoyltransferase 1 [Source:HGNC Symbol;Acc:HGNC:7857]
ENSG00000063176	0.246564	3.26616	2.16102	0.0379266	1	-3.94758	29	1.80081	0.0717333	1	SPHK2	sphingosine kinase 2 [Source:HGNC Symbol;Acc:HGNC:18859]
ENSG00000175854	0.383439	1.1909	2.16017	0.0379982	1	-3.70878	29	1.78486	0.0742834	1	SWI5	SWI5 homologous recombination repair protein [Source:HGNC Symbol;Acc:HGNC:31412]
ENSG00000168454	-0.966262	-1.85724	-2.15924	0.0380752	1	-3.74868	29	-2.45244	0.014189	1	TXNDC2	thioredoxin domain containing 2 [Source:HGNC Symbol;Acc:HGNC:16470]
ENSG00000123200	0.178691	6.72951	2.1591	0.0380876	1	-4.34338	29	1.7257	0.0844021	1	ZC3H13	zinc finger CCCH-type containing 13 [Source:HGNC Symbol;Acc:HGNC:20368]
ENSG00000115750	0.334991	3.69013	2.15903	0.0380928	1	-4.00986	29	1.66323	0.0962657	1	TAF1B	TATA-box binding protein associated factor, RNA polymerase I subunit B [Source:HGNC Symbol;Acc:HGNC:11533]
ENSG00000164258	0.301308	2.11966	2.1588	0.0381121	1	-3.80687	29	1.8109	0.0701565	1	NDUFS4	NADH:ubiquinone oxidoreductase subunit S4 [Source:HGNC Symbol;Acc:HGNC:7711]
ENSG00000004455	0.166765	6.06998	2.15865	0.0381248	1	-4.28739	29	1.78294	0.0745957	1	AK2	adenylate kinase 2 [Source:HGNC Symbol;Acc:HGNC:362]
ENSG00000197238	0.292381	4.47805	2.15847	0.03814	1	-4.11279	29	1.6638	0.0961524	1	H4C11	H4 clustered histone 11 [Source:HGNC Symbol;Acc:HGNC:4785]
ENSG00000125898	0.227365	4.41564	2.15834	0.0381512	1	-4.10088	29	1.74308	0.0813202	1	FAM110A	family with sequence similarity 110 member A [Source:HGNC Symbol;Acc:HGNC:16188]
ENSG00000213809	0.311748	6.55966	2.15818	0.0381639	1	-4.32935	29	1.61508	0.106293	1	KLRK1	killer cell lectin like receptor K1 [Source:HGNC Symbol;Acc:HGNC:18788]
ENSG00000154930	0.197588	5.36814	2.15792	0.0381865	1	-4.2207	29	1.74099	0.081685	1	ACSS1	acyl-CoA synthetase short chain family member 1 [Source:HGNC Symbol;Acc:HGNC:16091]
ENSG00000113387	0.14367	6.63946	2.1578	0.0381962	1	-4.33809	29	1.83619	0.0663292	1	SUB1	SUB1 regulator of transcription [Source:HGNC Symbol;Acc:HGNC:19985]
ENSG00000272328	0.742546	-1.29942	2.15571	0.0383722	1	-3.68938	29	1.80604	0.0709116	1	AC007128.2	novel transcript, antisense to ICA1
ENSG00000244879	0.402702	5.31645	2.1549	0.0384402	1	-4.21599	29	1.60115	0.109344	1	GABPB1-AS1	GABPB1 antisense RNA 1 [Source:HGNC Symbol;Acc:HGNC:44157]
ENSG00000071889	-0.204757	3.35592	-2.15446	0.0384774	1	-3.98051	29	-2.60316	0.00923683	1	FAM3A	FAM3 metabolism regulating signaling molecule A [Source:HGNC Symbol;Acc:HGNC:13749]
ENSG00000164167	0.287341	3.23041	2.15438	0.0384842	1	-3.95427	29	1.72644	0.0842677	1	LSM6	LSM6 homolog, U6 small nuclear RNA and mRNA degradation associated [Source:HGNC Symbol;Acc:HGNC:17017]
ENSG00000088280	0.942843	-0.320676	2.15409	0.0385084	1	-3.63428	29	1.64159	0.100674	1	ASAP3	ArfGAP with SH3 domain, ankyrin repeat and PH domain 3 [Source:HGNC Symbol;Acc:HGNC:14987]
ENSG00000066651	0.356577	2.87888	2.15393	0.0385221	1	-3.91469	29	1.67717	0.0935089	1	TRMT11	tRNA methyltransferase 11 homolog [Source:HGNC Symbol;Acc:HGNC:21080]
ENSG00000079246	0.145109	7.93308	2.15331	0.0385749	1	-4.44802	29	1.76164	0.0781298	1	XRCC5	X-ray repair cross complementing 5 [Source:HGNC Symbol;Acc:HGNC:12833]
ENSG00000183918	0.337767	5.18519	2.15327	0.0385783	1	-4.20054	29	1.61947	0.105347	1	SH2D1A	SH2 domain containing 1A [Source:HGNC Symbol;Acc:HGNC:10820]
ENSG00000134453	0.213474	4.72141	2.1527	0.0386264	1	-4.15566	29	1.74001	0.0818577	1	RBM17	RNA binding motif protein 17 [Source:HGNC Symbol;Acc:HGNC:16944]
ENSG00000232186	0.575019	-0.0852799	2.1512	0.0387532	1	-3.63654	29	1.76057	0.0783112	1	TERF1P7	TERF1 pseudogene 7 [Source:HGNC Symbol;Acc:HGNC:54603]
ENSG00000230154	0.836459	-0.440205	2.15103	0.0387677	1	-3.63757	29	1.65782	0.0973543	1	AIDAP1	AIDA pseudogene 1 [Source:HGNC Symbol;Acc:HGNC:54663]
ENSG00000255154	0.771854	0.573909	2.15082	0.0387855	1	-3.65817	29	1.6304	0.103016	1	HTD2	hydroxyacyl-thioester dehydratase type 2 [Source:HGNC Symbol;Acc:HGNC:53111]
ENSG00000259175	0.438743	0.91082	2.15061	0.0388037	1	-3.68531	29	1.75921	0.0785427	1	AC108451.1	novel transcript, antisense to ARNT2
ENSG00000103269	0.734064	-1.23467	2.15052	0.0388116	1	-3.67163	29	1.76598	0.0774	1	RHBDL1	rhomboid like 1 [Source:HGNC Symbol;Acc:HGNC:10007]
ENSG00000140598	0.636096	3.9596	2.15038	0.0388232	1	-4.07602	29	1.58013	0.114076	1	EFL1	elongation factor like GTPase 1 [Source:HGNC Symbol;Acc:HGNC:25789]
ENSG00000101191	0.121269	7.06741	2.14971	0.03888	1	-4.38857	29	1.92972	0.0536421	1	DIDO1	death inducer-obliterator 1 [Source:HGNC Symbol;Acc:HGNC:2680]
ENSG00000125245	0.238786	4.9003	2.14946	0.0389019	1	-4.18319	29	1.68845	0.0913253	1	GPR18	G protein-coupled receptor 18 [Source:HGNC Symbol;Acc:HGNC:4472]
ENSG00000052723	0.183715	5.91484	2.14929	0.0389157	1	-4.29202	29	1.7345	0.0828299	1	SIKE1	suppressor of IKBKE 1 [Source:HGNC Symbol;Acc:HGNC:26119]
ENSG00000089009	0.160515	8.73669	2.14922	0.0389219	1	-4.51787	29	1.69314	0.0904282	1	RPL6	ribosomal protein L6 [Source:HGNC Symbol;Acc:HGNC:10362]
ENSG00000239569	-0.689135	-0.905512	-2.149	0.0389405	1	-3.66558	29	-2.4824	0.0130502	1	KMT2E-AS1	KMT2E antisense RNA 1 [Source:HGNC Symbol;Acc:HGNC:40845]
ENSG00000134644	0.153905	7.12374	2.14858	0.038977	1	-4.39808	29	1.75911	0.0785587	1	PUM1	pumilio RNA binding family member 1 [Source:HGNC Symbol;Acc:HGNC:14957]
ENSG00000178802	0.302199	4.49794	2.14832	0.038999	1	-4.13473	29	1.64597	0.0997708	1	MPI	mannose phosphate isomerase [Source:HGNC Symbol;Acc:HGNC:7216]
ENSG00000122406	0.142106	8.80841	2.14814	0.0390145	1	-4.52825	29	1.73124	0.0834092	1	RPL5	ribosomal protein L5 [Source:HGNC Symbol;Acc:HGNC:10360]
ENSG00000125864	0.793313	-1.74775	2.1478	0.0390433	1	-3.71806	29	1.7865	0.074019	1	BFSP1	beaded filament structural protein 1 [Source:HGNC Symbol;Acc:HGNC:1040]
ENSG00000278272	0.678564	2.02122	2.14766	0.0390556	1	-3.8354	29	1.59543	0.110615	1	NA	NA
ENSG00000237854	-1.81669	1.20971	-2.1475	0.0390691	1	-3.71366	29	-2.26589	0.0234581	1	LINC00674	long intergenic non-protein coding RNA 674 [Source:HGNC Symbol;Acc:HGNC:44355]
ENSG00000285702	-0.514535	0.792059	-2.14737	0.0390798	1	-3.68792	29	-2.39885	0.0164468	1	AC211476.5	novel transcript
ENSG00000180900	0.47041	3.73495	2.14723	0.0390924	1	-4.04106	29	1.60085	0.109409	1	SCRIB	scribble planar cell polarity protein [Source:HGNC Symbol;Acc:HGNC:30377]
ENSG00000253736	-1.13938	-1.78589	-2.147	0.0391121	1	-3.7731	29	-2.38821	0.0169306	1	AC022217.3	novel transcript, antisense to DUSP1
ENSG00000264522	0.458341	3.95804	2.14594	0.0392026	1	-4.0709	29	1.59872	0.109884	1	OTUD7B	OTU deubiquitinase 7B [Source:HGNC Symbol;Acc:HGNC:16683]
ENSG00000198642	0.161786	5.74866	2.14564	0.0392286	1	-4.28118	29	1.80326	0.0713466	1	KLHL9	kelch like family member 9 [Source:HGNC Symbol;Acc:HGNC:18732]
ENSG00000254536	2.32034	-3.39922	2.14522	0.0392641	1	-3.9885	29	1.61439	0.106442	1	AL360181.3	novel protein
ENSG00000250264	-3.38254	1.49527	-2.14515	0.0392704	1	-3.78381	29	-2.25681	0.0240197	1	AL669918.1	novel protein, TAP2-HLA-DOB readthrough
ENSG00000166228	0.382726	2.07774	2.14504	0.0392798	1	-3.82048	29	1.69773	0.0895585	1	PCBD1	pterin-4 alpha-carbinolamine dehydratase 1 [Source:HGNC Symbol;Acc:HGNC:8646]
ENSG00000136159	0.298581	2.18192	2.14468	0.0393112	1	-3.83451	29	1.79566	0.0725487	1	NUDT15	nudix hydrolase 15 [Source:HGNC Symbol;Acc:HGNC:23063]
ENSG00000265458	0.905406	-1.46327	2.14423	0.0393494	1	-3.71741	29	1.71681	0.086014	1	AC132938.3	novel transcript, antisense NARF
ENSG00000185900	0.177931	4.43305	2.14361	0.0394036	1	-4.13886	29	1.85447	0.0636727	1	POMK	protein O-mannose kinase [Source:HGNC Symbol;Acc:HGNC:26267]
ENSG00000156959	0.93869	-1.68787	2.14322	0.0394366	1	-3.76759	29	1.74591	0.0808262	1	LHFPL4	LHFPL tetraspan subfamily member 4 [Source:HGNC Symbol;Acc:HGNC:29568]
ENSG00000229153	0.486968	2.86504	2.14273	0.039479	1	-3.92084	29	1.61253	0.106847	1	EPHA1-AS1	EPHA1 antisense RNA 1 [Source:HGNC Symbol;Acc:HGNC:27799]
ENSG00000279721	0.868046	-1.27815	2.14101	0.0396278	1	-3.71377	29	1.72176	0.0851129	1	AC018737.2	TEC
ENSG00000160055	0.249585	3.2916	2.14095	0.0396329	1	-3.99009	29	1.76525	0.077522	1	TMEM234	transmembrane protein 234 [Source:HGNC Symbol;Acc:HGNC:28837]
ENSG00000227376	0.702014	-0.640241	2.13929	0.0397774	1	-3.65849	29	1.71003	0.0872605	1	FTH1P16	ferritin heavy chain 1 pseudogene 16 [Source:HGNC Symbol;Acc:HGNC:3986]
ENSG00000263843	0.521386	0.57005	2.13923	0.0397824	1	-3.69058	29	1.69546	0.0899875	1	AC022211.2	novel transcript, antisense to SLC25A19
ENSG00000156510	0.69717	0.975934	2.1386	0.0398374	1	-3.74396	29	1.60498	0.108498	1	HKDC1	hexokinase domain containing 1 [Source:HGNC Symbol;Acc:HGNC:23302]
ENSG00000182162	0.168676	7.0315	2.13836	0.0398585	1	-4.41084	29	1.71177	0.0869385	1	P2RY8	P2Y receptor family member 8 [Source:HGNC Symbol;Acc:HGNC:15524]
ENSG00000269906	0.810944	-1.32127	2.13827	0.0398657	1	-3.72538	29	1.75818	0.0787173	1	AL606834.1	novel transcript, sense intronic to SAV1
ENSG00000154133	-1.80099	-2.33373	-2.13816	0.0398753	1	-3.86487	29	-2.31553	0.0205842	1	ROBO4	roundabout guidance receptor 4 [Source:HGNC Symbol;Acc:HGNC:17985]
ENSG00000164603	-0.208837	4.70485	-2.13816	0.0398754	1	-4.17381	29	-2.4386	0.0147443	1	BMT2	base methyltransferase of 25S rRNA 2 homolog [Source:HGNC Symbol;Acc:HGNC:26475]
ENSG00000187961	0.388904	2.08375	2.13689	0.0399865	1	-3.83761	29	1.68225	0.0925196	1	KLHL17	kelch like family member 17 [Source:HGNC Symbol;Acc:HGNC:24023]
ENSG00000284689	-0.778746	-1.11658	-2.13573	0.0400875	1	-3.71421	29	-2.45778	0.0139798	1	OR7E84P	olfactory receptor family 7 subfamily E member 84 pseudogene [Source:HGNC Symbol;Acc:HGNC:14690]
ENSG00000117477	0.929928	-1.20919	2.13515	0.0401391	1	-3.69653	29	1.66838	0.0952399	1	CCDC181	coiled-coil domain containing 181 [Source:HGNC Symbol;Acc:HGNC:28051]
ENSG00000135925	0.506517	1.15675	2.13463	0.0401845	1	-3.74965	29	1.65747	0.0974239	1	WNT10A	Wnt family member 10A [Source:HGNC Symbol;Acc:HGNC:13829]
ENSG00000231473	-1.44671	-1.0146	-2.13357	0.0402777	1	-3.71763	29	-2.29929	0.0214885	1	RB1-DT	RB1 divergent transcript [Source:HGNC Symbol;Acc:HGNC:42778]
ENSG00000198793	0.138938	6.37802	2.13313	0.0403158	1	-4.36498	29	1.84247	0.0654064	1	MTOR	mechanistic target of rapamycin kinase [Source:HGNC Symbol;Acc:HGNC:3942]
ENSG00000271806	0.407289	0.940868	2.13255	0.0403672	1	-3.72175	29	1.76448	0.0776509	1	AL590822.2	novel transcript, antisense PRKCZ
ENSG00000115459	0.264638	3.89738	2.13224	0.0403947	1	-4.07862	29	1.69068	0.0908973	1	ELMOD3	ELMO domain containing 3 [Source:HGNC Symbol;Acc:HGNC:26158]
ENSG00000136603	0.274393	6.00305	2.13168	0.0404441	1	-4.33293	29	1.61193	0.106977	1	SKIL	SKI like proto-oncogene [Source:HGNC Symbol;Acc:HGNC:10897]
ENSG00000010165	0.329613	4.44097	2.13145	0.0404641	1	-4.1554	29	1.61609	0.106075	1	EEF1AKNMT	eEF1A lysine and N-terminal methyltransferase [Source:HGNC Symbol;Acc:HGNC:24248]
ENSG00000272288	-0.542432	0.0395971	-2.13073	0.0405275	1	-3.67033	29	-2.4408	0.0146547	1	ILRUN-AS1	ILRUN antisense RNA 1 [Source:HGNC Symbol;Acc:HGNC:55216]
ENSG00000153707	1.81703	-0.704053	2.13058	0.0405413	1	-3.67104	29	1.56202	0.118283	1	PTPRD	protein tyrosine phosphatase receptor type D [Source:HGNC Symbol;Acc:HGNC:9668]
ENSG00000147383	0.350902	1.50986	2.13054	0.0405449	1	-3.78168	29	1.76891	0.0769097	1	NSDHL	NAD(P) dependent steroid dehydrogenase-like [Source:HGNC Symbol;Acc:HGNC:13398]
ENSG00000267690	0.622556	-0.999473	2.13032	0.0405641	1	-3.67451	29	1.76608	0.0773827	1	LDLRAD4-AS1	LDLRAD4 antisense RNA 1 [Source:HGNC Symbol;Acc:HGNC:48592]
ENSG00000237693	0.914278	-0.809065	2.12991	0.0406005	1	-3.68634	29	1.64974	0.0989967	1	IRGM	immunity related GTPase M [Source:HGNC Symbol;Acc:HGNC:29597]
ENSG00000270640	0.95194	-1.61917	2.12987	0.0406043	1	-3.80046	29	1.74059	0.0817552	1	AC104695.3	novel transcript, sense intronic to FOSL2
ENSG00000257642	-0.822285	-1.66113	-2.12849	0.0407265	1	-3.75987	29	-2.46957	0.0135277	1	KCCAT198	renal clear cell carcinoma-associated transcript 198 [Source:NCBI gene (formerly Entrezgene);Acc:105369954]
ENSG00000090776	0.277673	2.77103	2.12843	0.0407315	1	-3.92772	29	1.75835	0.078688	1	EFNB1	ephrin B1 [Source:HGNC Symbol;Acc:HGNC:3226]
ENSG00000082458	0.587804	2.68656	2.1284	0.0407343	1	-3.93093	29	1.58112	0.113851	1	DLG3	discs large MAGUK scaffold protein 3 [Source:HGNC Symbol;Acc:HGNC:2902]
ENSG00000215712	0.380904	2.65751	2.12817	0.0407545	1	-3.92575	29	1.64686	0.0995868	1	TMEM242	transmembrane protein 242 [Source:HGNC Symbol;Acc:HGNC:17206]
ENSG00000278206	0.507388	0.318116	2.12803	0.0407671	1	-3.69478	29	1.71199	0.0868983	1	AL031320.2	novel transcript
ENSG00000071205	0.436852	2.87277	2.12704	0.0408551	1	-3.96156	29	1.60978	0.107446	1	ARHGAP10	Rho GTPase activating protein 10 [Source:HGNC Symbol;Acc:HGNC:26099]
ENSG00000125945	0.217083	3.61416	2.12685	0.0408723	1	-4.06185	29	1.79065	0.0733501	1	ZNF436	zinc finger protein 436 [Source:HGNC Symbol;Acc:HGNC:20814]
ENSG00000196405	0.201948	7.47161	2.12619	0.0409309	1	-4.46858	29	1.6361	0.101818	1	EVL	Enah/Vasp-like [Source:HGNC Symbol;Acc:HGNC:20234]
ENSG00000198668	0.161025	8.78262	2.12598	0.0409499	1	-4.5618	29	1.66702	0.0955095	1	CALM1	calmodulin 1 [Source:HGNC Symbol;Acc:HGNC:1442]
ENSG00000009790	0.206387	7.39171	2.12507	0.0410315	1	-4.46298	29	1.63215	0.102647	1	TRAF3IP3	TRAF3 interacting protein 3 [Source:HGNC Symbol;Acc:HGNC:30766]
ENSG00000097007	0.254162	5.11508	2.12434	0.0410962	1	-4.25339	29	1.63867	0.101281	1	ABL1	ABL proto-oncogene 1, non-receptor tyrosine kinase [Source:HGNC Symbol;Acc:HGNC:76]
ENSG00000272156	0.717071	-1.13144	2.12395	0.0411317	1	-3.72096	29	1.77317	0.0761998	1	AC008280.2	novel transcript
ENSG00000134324	0.384387	6.32115	2.12381	0.0411441	1	-4.37923	29	1.56651	0.11723	1	LPIN1	lipin 1 [Source:HGNC Symbol;Acc:HGNC:13345]
ENSG00000233214	-0.861542	-1.56405	-2.12318	0.0412006	1	-3.77177	29	-2.44582	0.0144524	1	AC002511.2	novel transcript
ENSG00000130158	-0.636531	1.8521	-2.12284	0.0412311	1	-3.83272	29	-2.28717	0.0221857	1	DOCK6	dedicator of cytokinesis 6 [Source:HGNC Symbol;Acc:HGNC:19189]
ENSG00000273123	0.921174	-1.87783	2.12235	0.0412753	1	-3.78113	29	1.72093	0.085264	1	AC020634.2	novel transcript, antisense to MYLK
ENSG00000015676	0.19564	5.54309	2.12197	0.0413086	1	-4.30854	29	1.69449	0.0901713	1	NUDCD3	NudC domain containing 3 [Source:HGNC Symbol;Acc:HGNC:22208]
ENSG00000167981	0.205943	3.55511	2.12181	0.0413237	1	-4.06563	29	1.82392	0.0681641	1	ZNF597	zinc finger protein 597 [Source:HGNC Symbol;Acc:HGNC:26573]
ENSG00000010295	0.194543	4.7006	2.12115	0.041383	1	-4.21153	29	1.74644	0.0807348	1	IFFO1	intermediate filament family orphan 1 [Source:HGNC Symbol;Acc:HGNC:24970]
ENSG00000114455	0.430376	1.01142	2.12096	0.0413998	1	-3.74832	29	1.71498	0.0863495	1	HHLA2	HERV-H LTR-associating 2 [Source:HGNC Symbol;Acc:HGNC:4905]
ENSG00000073712	0.42731	2.33173	2.11998	0.0414883	1	-3.89098	29	1.63004	0.103093	1	FERMT2	fermitin family member 2 [Source:HGNC Symbol;Acc:HGNC:15767]
ENSG00000262180	-0.539854	0.254499	-2.11964	0.0415195	1	-3.6905	29	-2.41713	0.0156434	1	NA	NA
ENSG00000273582	0.697687	-1.6343	2.11956	0.041526	1	-3.75841	29	1.84657	0.0648094	1	AC009093.5	novel transcript
ENSG00000279162	0.362293	0.965292	2.11874	0.0416002	1	-3.74539	29	1.81694	0.0692263	1	AC141586.5	tec
ENSG00000171163	0.249116	3.39647	2.11861	0.041612	1	-4.0388	29	1.73356	0.0829953	1	ZNF692	zinc finger protein 692 [Source:HGNC Symbol;Acc:HGNC:26049]
ENSG00000072080	0.510654	-0.163075	2.11857	0.0416157	1	-3.68634	29	1.76988	0.0767472	1	SPP2	secreted phosphoprotein 2 [Source:HGNC Symbol;Acc:HGNC:11256]
ENSG00000198791	0.234718	6.67104	2.11855	0.0416178	1	-4.41679	29	1.6133	0.106679	1	CNOT7	CCR4-NOT transcription complex subunit 7 [Source:HGNC Symbol;Acc:HGNC:14101]
ENSG00000188112	0.368784	1.74207	2.11834	0.0416362	1	-3.82392	29	1.71014	0.0872399	1	C6orf132	chromosome 6 open reading frame 132 [Source:HGNC Symbol;Acc:HGNC:21288]
ENSG00000103888	-0.61634	1.33073	-2.1179	0.0416762	1	-3.79157	29	-2.29881	0.0215158	1	CEMIP	cell migration inducing hyaluronidase 1 [Source:HGNC Symbol;Acc:HGNC:29213]
ENSG00000115365	0.248705	5.21446	2.11767	0.0416973	1	-4.276	29	1.63389	0.102282	1	LANCL1	LanC like 1 [Source:HGNC Symbol;Acc:HGNC:6508]
ENSG00000239670	-0.866013	-1.56234	-2.11633	0.0418192	1	-3.7576	29	-2.41122	0.0158991	1	AL355864.2	ribosomal protein S2 (RPS2) pseudogene
ENSG00000150753	0.215675	5.88347	2.11535	0.041908	1	-4.34671	29	1.64741	0.0994741	1	CCT5	chaperonin containing TCP1 subunit 5 [Source:HGNC Symbol;Acc:HGNC:1618]
ENSG00000142556	0.255659	4.14049	2.11424	0.0420095	1	-4.15003	29	1.66603	0.0957067	1	ZNF614	zinc finger protein 614 [Source:HGNC Symbol;Acc:HGNC:24722]
ENSG00000111786	0.148747	5.69506	2.11415	0.0420179	1	-4.32922	29	1.82659	0.0677618	1	SRSF9	serine and arginine rich splicing factor 9 [Source:HGNC Symbol;Acc:HGNC:10791]
ENSG00000225345	0.584065	1.46466	2.1141	0.042022	1	-3.82525	29	1.59313	0.11113	1	SNX18P3	sorting nexin 18 pseudogene 3 [Source:HGNC Symbol;Acc:HGNC:39611]
ENSG00000179950	0.212585	4.46095	2.11388	0.0420421	1	-4.18651	29	1.71795	0.085806	1	PUF60	poly(U) binding splicing factor 60 [Source:HGNC Symbol;Acc:HGNC:17042]
ENSG00000118412	0.131507	6.06744	2.11374	0.0420552	1	-4.37159	29	1.88985	0.0587775	1	CASP8AP2	caspase 8 associated protein 2 [Source:HGNC Symbol;Acc:HGNC:1510]
ENSG00000066813	-0.533811	0.595192	-2.11366	0.0420623	1	-3.7185	29	-2.37728	0.017441	1	ACSM2B	acyl-CoA synthetase medium chain family member 2B [Source:HGNC Symbol;Acc:HGNC:30931]
ENSG00000163872	0.191971	5.57801	2.11314	0.0421097	1	-4.32321	29	1.69227	0.0905936	1	YEATS2	YEATS domain containing 2 [Source:HGNC Symbol;Acc:HGNC:25489]
ENSG00000008324	0.189834	3.49684	2.11302	0.0421204	1	-4.06805	29	1.89507	0.0580832	1	SS18L2	SS18 like 2 [Source:HGNC Symbol;Acc:HGNC:15593]
ENSG00000158019	0.207927	4.77665	2.11284	0.0421375	1	-4.23354	29	1.70263	0.0886365	1	BABAM2	BRISC and BRCA1 A complex member 2 [Source:HGNC Symbol;Acc:HGNC:1106]
ENSG00000164182	0.426147	0.434491	2.11278	0.0421426	1	-3.71799	29	1.78297	0.0745916	1	NDUFAF2	NADH:ubiquinone oxidoreductase complex assembly factor 2 [Source:HGNC Symbol;Acc:HGNC:28086]
ENSG00000138792	-1.93281	-3.11962	-2.11258	0.0421608	1	-3.91767	29	-2.28769	0.0221555	1	ENPEP	glutamyl aminopeptidase [Source:HGNC Symbol;Acc:HGNC:3355]
ENSG00000078487	0.255771	2.54369	2.1125	0.0421684	1	-3.93156	29	1.81085	0.070164	1	ZCWPW1	zinc finger CW-type and PWWP domain containing 1 [Source:HGNC Symbol;Acc:HGNC:23486]
ENSG00000277687	-0.315841	1.99634	-2.11227	0.0421893	1	-3.87336	29	-2.44302	0.0145648	1	AL139407.1	novel transcript, sense intronic to CACUL1
ENSG00000005156	0.236238	5.53983	2.11163	0.0422484	1	-4.32272	29	1.62981	0.103141	1	LIG3	DNA ligase 3 [Source:HGNC Symbol;Acc:HGNC:6600]
ENSG00000131069	-0.28426	4.27597	-2.11062	0.0423412	1	-4.17656	29	-2.32876	0.0198716	1	ACSS2	acyl-CoA synthetase short chain family member 2 [Source:HGNC Symbol;Acc:HGNC:15814]
ENSG00000162572	0.563414	0.940931	2.1103	0.0423703	1	-3.76388	29	1.62257	0.104682	1	SCNN1D	sodium channel epithelial 1 subunit delta [Source:HGNC Symbol;Acc:HGNC:10601]
ENSG00000183337	0.179396	6.63333	2.11026	0.0423744	1	-4.42655	29	1.67303	0.094322	1	BCOR	BCL6 corepressor [Source:HGNC Symbol;Acc:HGNC:20893]
ENSG00000139343	0.447684	1.10773	2.1094	0.0424534	1	-3.79277	29	1.66463	0.0959872	1	SNRPF	small nuclear ribonucleoprotein polypeptide F [Source:HGNC Symbol;Acc:HGNC:11162]
ENSG00000104154	0.243967	4.08275	2.10936	0.0424565	1	-4.15788	29	1.67654	0.0936328	1	SLC30A4	solute carrier family 30 member 4 [Source:HGNC Symbol;Acc:HGNC:11015]
ENSG00000213672	0.319472	2.87576	2.10893	0.0424961	1	-3.98006	29	1.66673	0.0955677	1	NCKIPSD	NCK interacting protein with SH3 domain [Source:HGNC Symbol;Acc:HGNC:15486]
ENSG00000198712	0.167555	11.0445	2.10839	0.0425465	1	-4.75706	29	1.60084	0.109413	1	MT-CO2	mitochondrially encoded cytochrome c oxidase II [Source:HGNC Symbol;Acc:HGNC:7421]
ENSG00000180096	0.250825	5.88914	2.10823	0.0425612	1	-4.37216	29	1.604	0.108714	1	SEPTIN1	septin 1 [Source:HGNC Symbol;Acc:HGNC:2879]
ENSG00000267796	0.260183	3.19763	2.10804	0.0425784	1	-4.03903	29	1.71284	0.0867419	1	LIN37	lin-37 DREAM MuvB core complex component [Source:HGNC Symbol;Acc:HGNC:33234]
ENSG00000249109	1.27917	-2.0792	2.10617	0.0427516	1	-3.81117	29	1.61263	0.106825	1	AC140125.2	novel transcript, antisense to FAM153A
ENSG00000128245	0.149026	6.34835	2.10588	0.0427782	1	-4.41238	29	1.76252	0.0779823	1	YWHAH	tyrosine 3-monooxygenase/tryptophan 5-monooxygenase activation protein eta [Source:HGNC Symbol;Acc:HGNC:12853]
ENSG00000259953	0.23299	4.10977	2.10588	0.0427783	1	-4.15302	29	1.69525	0.0900278	1	AL138756.1	novel transcript, overlapping SUSD1
ENSG00000188747	0.546442	-0.202938	2.10561	0.0428032	1	-3.70333	29	1.74016	0.0818304	1	NOXA1	NADPH oxidase activator 1 [Source:HGNC Symbol;Acc:HGNC:10668]
ENSG00000240184	0.968211	0.106574	2.1042	0.0429345	1	-3.7151	29	1.56715	0.11708	1	PCDHGC3	protocadherin gamma subfamily C, 3 [Source:HGNC Symbol;Acc:HGNC:8716]
ENSG00000114942	0.173544	6.55855	2.10342	0.0430073	1	-4.44331	29	1.67534	0.093867	1	EEF1B2	eukaryotic translation elongation factor 1 beta 2 [Source:HGNC Symbol;Acc:HGNC:3208]
ENSG00000260879	1.88101	-2.56061	2.10336	0.0430125	1	-3.92823	29	1.58127	0.113817	1	AL359258.2	novel transcript, antisense to SLC25A24
ENSG00000177596	0.608883	-1.00077	2.1025	0.0430931	1	-3.71599	29	1.75807	0.0787363	1	AL355390.1	novel transcript
ENSG00000168234	0.216665	6.22074	2.10239	0.0431035	1	-4.40732	29	1.62219	0.104763	1	TTC39C	tetratricopeptide repeat domain 39C [Source:HGNC Symbol;Acc:HGNC:26595]
ENSG00000189283	0.485278	3.30942	2.10208	0.0431321	1	-4.09255	29	1.5588	0.119044	1	FHIT	fragile histidine triad diadenosine triphosphatase [Source:HGNC Symbol;Acc:HGNC:3701]
ENSG00000125354	0.160321	7.39125	2.1015	0.0431864	1	-4.50028	29	1.68036	0.0928881	1	SEPTIN6	septin 6 [Source:HGNC Symbol;Acc:HGNC:15848]
ENSG00000168101	0.176234	3.33799	2.10144	0.0431924	1	-4.07105	29	1.98907	0.0466934	1	NUDT16L1	nudix hydrolase 16 like 1 [Source:HGNC Symbol;Acc:HGNC:28154]
ENSG00000228544	0.370355	1.86325	2.10121	0.0432138	1	-3.8912	29	1.66324	0.0962648	1	CCDC183-AS1	CCDC183 antisense RNA 1 [Source:HGNC Symbol;Acc:HGNC:44105]
ENSG00000213757	-0.834802	-0.83773	-2.10113	0.0432215	1	-3.72586	29	-2.34671	0.0189401	1	RPS3AP20	RPS3A pseudogene 20 [Source:HGNC Symbol;Acc:HGNC:36141]
ENSG00000268061	-0.621404	0.556686	-2.10096	0.0432369	1	-3.74437	29	-2.31622	0.0205461	1	NAPA-AS1	NAPA antisense RNA 1 [Source:HGNC Symbol;Acc:HGNC:44118]
ENSG00000189369	0.248777	2.89213	2.10093	0.0432399	1	-4.01251	29	1.7552	0.0792243	1	GSPT2	G1 to S phase transition 2 [Source:HGNC Symbol;Acc:HGNC:4622]
ENSG00000122390	0.185538	5.65439	2.10075	0.0432567	1	-4.352	29	1.68868	0.0912817	1	NAA60	N-alpha-acetyltransferase 60, NatF catalytic subunit [Source:HGNC Symbol;Acc:HGNC:25875]
ENSG00000230555	0.669862	-1.10531	2.10018	0.04331	1	-3.73233	29	1.74265	0.0813948	1	AL450326.1	novel transcript
ENSG00000100124	0.299097	2.71382	2.09966	0.043359	1	-3.99509	29	1.68028	0.0929027	1	ANKRD54	ankyrin repeat domain 54 [Source:HGNC Symbol;Acc:HGNC:25185]
ENSG00000259374	-1.88476	-2.10837	-2.09955	0.0433694	1	-3.9053	29	-2.27293	0.0230306	1	NDUFB4P11	NADH:ubiquinone oxidoreductase subunit B4 pseudogene 11 [Source:HGNC Symbol;Acc:HGNC:45259]
ENSG00000124181	0.263065	6.51466	2.09946	0.0433774	1	-4.4441	29	1.57788	0.114592	1	PLCG1	phospholipase C gamma 1 [Source:HGNC Symbol;Acc:HGNC:9065]
ENSG00000188322	0.298798	5.00469	2.09827	0.0434898	1	-4.29229	29	1.58406	0.11318	1	SBK1	SH3 domain binding kinase 1 [Source:HGNC Symbol;Acc:HGNC:17699]
ENSG00000144233	0.159065	4.60343	2.098	0.0435146	1	-4.24354	29	1.86157	0.0626643	1	AMMECR1L	AMMECR1 like [Source:HGNC Symbol;Acc:HGNC:28658]
ENSG00000224687	-1.14517	-2.07453	-2.09778	0.0435357	1	-3.8321	29	-2.33767	0.0194043	1	RASAL2-AS1	RASAL2 antisense RNA 1 [Source:HGNC Symbol;Acc:HGNC:44170]
ENSG00000157796	0.365602	3.78137	2.09701	0.043608	1	-4.1409	29	1.58103	0.113871	1	WDR19	WD repeat domain 19 [Source:HGNC Symbol;Acc:HGNC:18340]
ENSG00000168778	0.339556	1.99287	2.0963	0.0436754	1	-3.88541	29	1.70076	0.088988	1	TCTN2	tectonic family member 2 [Source:HGNC Symbol;Acc:HGNC:25774]
ENSG00000255670	-0.685058	-1.10868	-2.09506	0.043793	1	-3.7298	29	-2.40317	0.0162535	1	AC007619.1	novel transcript
ENSG00000233668	-0.515115	0.378203	-2.09458	0.0438382	1	-3.742	29	-2.3784	0.0173882	1	AL353662.1	ribosomal protein S8 (RPS8) pseudogene
ENSG00000262815	-0.515848	-0.202099	-2.0933	0.0439598	1	-3.72232	29	-2.44592	0.0144485	1	AC087501.2	novel transcript, antisense to STX8
ENSG00000197961	0.185461	6.31851	2.09313	0.0439754	1	-4.43269	29	1.65258	0.098417	1	ZNF121	zinc finger protein 121 [Source:HGNC Symbol;Acc:HGNC:12904]
ENSG00000184347	1.38546	-1.97059	2.0931	0.0439783	1	-3.86206	29	1.59866	0.109896	1	SLIT3	slit guidance ligand 3 [Source:HGNC Symbol;Acc:HGNC:11087]
ENSG00000147872	0.219201	4.75492	2.09284	0.0440036	1	-4.28063	29	1.65574	0.0977739	1	PLIN2	perilipin 2 [Source:HGNC Symbol;Acc:HGNC:248]
ENSG00000172900	-0.177892	3.0443	-2.09258	0.0440275	1	-4.03679	29	-2.76444	0.00570207	1	ACTE1P	actin epsilon 1, pseudogene [Source:HGNC Symbol;Acc:HGNC:51491]
ENSG00000110075	0.103188	7.44712	2.0924	0.0440453	1	-4.52747	29	1.98241	0.0474337	1	PPP6R3	protein phosphatase 6 regulatory subunit 3 [Source:HGNC Symbol;Acc:HGNC:1173]
ENSG00000267439	1.28567	-1.74527	2.09236	0.0440485	1	-3.80806	29	1.58981	0.111877	1	AD000671.3	novel transcript
ENSG00000205726	-0.353907	4.44411	-2.09181	0.0441016	1	-4.2349	29	-2.26739	0.0233662	1	ITSN1	intersectin 1 [Source:HGNC Symbol;Acc:HGNC:6183]
ENSG00000105366	0.781674	2.20391	2.09151	0.0441299	1	-3.96134	29	1.53088	0.1258	1	SIGLEC8	sialic acid binding Ig like lectin 8 [Source:HGNC Symbol;Acc:HGNC:10877]
ENSG00000148300	0.28412	3.03311	2.09145	0.0441358	1	-4.04129	29	1.67303	0.0943223	1	REXO4	REX4 homolog, 3'-5' exonuclease [Source:HGNC Symbol;Acc:HGNC:12820]
ENSG00000186399	0.278391	2.60522	2.09131	0.0441486	1	-3.98096	29	1.72117	0.0852208	1	GOLGA8R	golgin A8 family member R [Source:HGNC Symbol;Acc:HGNC:44407]
ENSG00000166997	0.216831	3.18945	2.09074	0.0442035	1	-4.06578	29	1.79917	0.0719921	1	CNPY4	canopy FGF signaling regulator 4 [Source:HGNC Symbol;Acc:HGNC:28631]
ENSG00000244257	0.736948	4.48602	2.09065	0.044212	1	-4.24126	29	1.51808	0.128994	1	PKD1P1	polycystin 1, transient receptor potential channel interacting pseudogene 1 [Source:HGNC Symbol;Acc:HGNC:30065]
ENSG00000233538	-0.515052	0.282159	-2.09052	0.0442238	1	-3.74625	29	-2.37733	0.0174383	1	AC017104.2	novel transcript
ENSG00000012822	0.136819	6.62038	2.09004	0.0442703	1	-4.46544	29	1.77887	0.0752614	1	CALCOCO1	calcium binding and coiled-coil domain 1 [Source:HGNC Symbol;Acc:HGNC:29306]
ENSG00000211795	0.420623	1.36156	2.09003	0.0442706	1	-3.85363	29	1.64386	0.100205	1	TRAV8-6	T cell receptor alpha variable 8-6 [Source:HGNC Symbol;Acc:HGNC:12151]
ENSG00000145990	0.265215	4.76513	2.08995	0.0442791	1	-4.27995	29	1.6033	0.108869	1	GFOD1	glucose-fructose oxidoreductase domain containing 1 [Source:HGNC Symbol;Acc:HGNC:21096]
ENSG00000140497	0.179762	6.47541	2.08957	0.0443154	1	-4.44843	29	1.65555	0.097812	1	SCAMP2	secretory carrier membrane protein 2 [Source:HGNC Symbol;Acc:HGNC:10564]
ENSG00000266338	0.338678	5.00699	2.0892	0.0443501	1	-4.32463	29	1.55643	0.119605	1	NBPF15	NBPF member 15 [Source:HGNC Symbol;Acc:HGNC:28791]
ENSG00000279048	0.550665	-0.406846	2.08855	0.0444131	1	-3.72776	29	1.74711	0.0806175	1	AC080080.1	tec
ENSG00000230461	-0.802172	0.0655387	-2.08822	0.0444443	1	-3.73725	29	-2.27935	0.0226466	1	PROX1-AS1	PROX1 antisense RNA 1 [Source:HGNC Symbol;Acc:HGNC:43656]
ENSG00000115446	0.194157	3.82122	2.0882	0.0444462	1	-4.15468	29	1.79406	0.072803	1	UNC50	unc-50 inner nuclear membrane RNA binding protein [Source:HGNC Symbol;Acc:HGNC:16046]
ENSG00000279119	0.318052	2.87614	2.08763	0.0445013	1	-4.02563	29	1.64101	0.100795	1	AC006449.7	TEC
ENSG00000183542	0.580255	1.70216	2.08648	0.044612	1	-3.88786	29	1.5629	0.118075	1	KLRC4	killer cell lectin like receptor C4 [Source:HGNC Symbol;Acc:HGNC:6377]
ENSG00000162631	1.29017	-1.72043	2.08638	0.0446208	1	-3.82048	29	1.58564	0.112821	1	NTNG1	netrin G1 [Source:HGNC Symbol;Acc:HGNC:23319]
ENSG00000259805	0.662732	-0.431516	2.08638	0.0446217	1	-3.73076	29	1.65829	0.0972581	1	AC022558.2	novel transcript, antisense to HOMER2, C15orf40 and BTBD1
ENSG00000134575	0.276256	3.50442	2.08637	0.0446225	1	-4.10273	29	1.65136	0.0986646	1	ACP2	acid phosphatase 2, lysosomal [Source:HGNC Symbol;Acc:HGNC:123]
ENSG00000101892	-0.672965	-0.651498	-2.08611	0.0446473	1	-3.73988	29	-2.3953	0.0166068	1	ATP1B4	ATPase Na+/K+ transporting family member beta 4 [Source:HGNC Symbol;Acc:HGNC:808]
ENSG00000089012	0.337759	4.63387	2.08546	0.0447099	1	-4.27344	29	1.56136	0.118438	1	SIRPG	signal regulatory protein gamma [Source:HGNC Symbol;Acc:HGNC:15757]
ENSG00000257267	0.197737	4.69412	2.0854	0.0447157	1	-4.27725	29	1.6954	0.0899995	1	ZNF271P	zinc finger protein 271, pseudogene [Source:HGNC Symbol;Acc:HGNC:13065]
ENSG00000275441	0.652255	-1.0374	2.08539	0.0447164	1	-3.75845	29	1.75784	0.0787745	1	AC020765.2	novel transcript, antisense to CCDC101
ENSG00000105810	0.229645	6.80203	2.085	0.0447539	1	-4.48679	29	1.58179	0.113697	1	CDK6	cyclin dependent kinase 6 [Source:HGNC Symbol;Acc:HGNC:1777]
ENSG00000214354	-0.888137	-1.68793	-2.08482	0.0447719	1	-3.80846	29	-2.37979	0.0173224	1	PAFAH1B1P1	platelet activating factor acetylhydrolase 1b regulatory subunit 1 pseudogene 1 [Source:HGNC Symbol;Acc:HGNC:8577]
ENSG00000119335	0.139221	7.96067	2.08453	0.0447997	1	-4.58321	29	1.69559	0.0899628	1	SET	SET nuclear proto-oncogene [Source:HGNC Symbol;Acc:HGNC:10760]
ENSG00000119718	0.22663	3.40458	2.08409	0.0448424	1	-4.10099	29	1.74052	0.0817682	1	EIF2B2	eukaryotic translation initiation factor 2B subunit beta [Source:HGNC Symbol;Acc:HGNC:3258]
ENSG00000213865	-0.399288	1.89386	-2.08352	0.0448969	1	-3.91026	29	-2.32837	0.0198926	1	NA	NA
ENSG00000164885	0.325512	2.48017	2.08305	0.0449424	1	-3.98002	29	1.65493	0.0979395	1	CDK5	cyclin dependent kinase 5 [Source:HGNC Symbol;Acc:HGNC:1774]
ENSG00000127527	0.176142	5.93274	2.08242	0.0450039	1	-4.41518	29	1.6747	0.0939939	1	EPS15L1	epidermal growth factor receptor pathway substrate 15 like 1 [Source:HGNC Symbol;Acc:HGNC:24634]
ENSG00000128596	0.471174	0.962794	2.08229	0.0450161	1	-3.80135	29	1.64703	0.0995512	1	CCDC136	coiled-coil domain containing 136 [Source:HGNC Symbol;Acc:HGNC:22225]
ENSG00000179010	0.127837	5.98826	2.08203	0.0450413	1	-4.42004	29	1.88099	0.0599738	1	MRFAP1	Morf4 family associated protein 1 [Source:HGNC Symbol;Acc:HGNC:24549]
ENSG00000134569	2.05603	-2.74967	2.08203	0.0450421	1	-3.94931	29	1.55013	0.12111	1	LRP4	LDL receptor related protein 4 [Source:HGNC Symbol;Acc:HGNC:6696]
ENSG00000125691	0.204988	6.59666	2.08166	0.0450776	1	-4.4836	29	1.60338	0.10885	1	RPL23	ribosomal protein L23 [Source:HGNC Symbol;Acc:HGNC:10316]
ENSG00000196329	0.226859	7.30585	2.08131	0.0451114	1	-4.53637	29	1.57214	0.115917	1	GIMAP5	GTPase, IMAP family member 5 [Source:HGNC Symbol;Acc:HGNC:18005]
ENSG00000236088	0.247182	2.80538	2.08095	0.0451466	1	-4.02447	29	1.75388	0.0794518	1	COX10-AS1	COX10 antisense RNA 1 [Source:HGNC Symbol;Acc:HGNC:38873]
ENSG00000171604	0.181843	5.0828	2.08092	0.0451494	1	-4.32475	29	1.70745	0.0877378	1	CXXC5	CXXC finger protein 5 [Source:HGNC Symbol;Acc:HGNC:26943]
ENSG00000205809	0.763176	0.210903	2.08063	0.045178	1	-3.77889	29	1.55794	0.119247	1	KLRC2	killer cell lectin like receptor C2 [Source:HGNC Symbol;Acc:HGNC:6375]
ENSG00000266910	0.477267	0.368205	2.08062	0.0451787	1	-3.7706	29	1.68021	0.0929163	1	AC008507.1	TAF9 RNA polymerase II, TATA box binding protein (TBP)-associated factor, 32kDa (TAF9) pseudogene
ENSG00000167615	0.193426	7.54773	2.08056	0.0451849	1	-4.55749	29	1.59727	0.110204	1	LENG8	leukocyte receptor cluster member 8 [Source:HGNC Symbol;Acc:HGNC:15500]
ENSG00000151748	0.198975	4.36776	2.08	0.0452389	1	-4.24521	29	1.71039	0.0871946	1	SAV1	salvador family WW domain containing protein 1 [Source:HGNC Symbol;Acc:HGNC:17795]
ENSG00000119537	0.25528	5.08161	2.07878	0.0453579	1	-4.34442	29	1.5888	0.112106	1	KDSR	3-ketodihydrosphingosine reductase [Source:HGNC Symbol;Acc:HGNC:4021]
ENSG00000184381	0.279508	3.89079	2.07784	0.04545	1	-4.1837	29	1.61285	0.106777	1	PLA2G6	phospholipase A2 group VI [Source:HGNC Symbol;Acc:HGNC:9039]
ENSG00000196290	0.27266	3.2427	2.07762	0.0454718	1	-4.10583	29	1.65198	0.0985383	1	NIF3L1	NGG1 interacting factor 3 like 1 [Source:HGNC Symbol;Acc:HGNC:13390]
ENSG00000227913	0.897032	-2.21279	2.07747	0.0454861	1	-3.87103	29	1.72379	0.0847457	1	KRT8P44	keratin 8 pseudogene 44 [Source:HGNC Symbol;Acc:HGNC:39878]
ENSG00000260910	0.622616	0.135137	2.0772	0.0455126	1	-3.7711	29	1.59852	0.109927	1	LINC00565	long intergenic non-protein coding RNA 565 [Source:HGNC Symbol;Acc:HGNC:43709]
ENSG00000262652	-0.642223	-1.17618	-2.07666	0.0455651	1	-3.76532	29	-2.44656	0.0144227	1	AC124283.3	novel transcript, sense intronic FOXK2
ENSG00000125656	0.220232	4.17046	2.07664	0.0455678	1	-4.22835	29	1.67278	0.0943707	1	CLPP	caseinolytic mitochondrial matrix peptidase proteolytic subunit [Source:HGNC Symbol;Acc:HGNC:2084]
ENSG00000141349	0.276328	3.54974	2.07664	0.045568	1	-4.13885	29	1.63235	0.102606	1	G6PC3	glucose-6-phosphatase catalytic subunit 3 [Source:HGNC Symbol;Acc:HGNC:24861]
ENSG00000144713	0.149214	8.94364	2.07619	0.045612	1	-4.67537	29	1.62883	0.103348	1	RPL32	ribosomal protein L32 [Source:HGNC Symbol;Acc:HGNC:10336]
ENSG00000155893	-0.343991	4.36893	-2.07589	0.0456415	1	-4.24905	29	-2.25789	0.0239523	1	PXYLP1	2-phosphoxylose phosphatase 1 [Source:HGNC Symbol;Acc:HGNC:26303]
ENSG00000154743	0.406606	2.49306	2.07563	0.0456666	1	-4.00363	29	1.58321	0.113373	1	TSEN2	tRNA splicing endonuclease subunit 2 [Source:HGNC Symbol;Acc:HGNC:28422]
ENSG00000276259	0.394064	1.28561	2.07554	0.0456757	1	-3.84541	29	1.67633	0.0936733	1	AC009118.3	novel transcript, antisense to CNOT1
ENSG00000223478	0.78155	-1.01831	2.07513	0.0457157	1	-3.75856	29	1.63466	0.10212	1	AL441992.1	novel transcript
ENSG00000233953	-1.22765	-1.9032	-2.0749	0.0457383	1	-3.84254	29	-2.28958	0.0220456	1	AC009970.1	novel transcript
ENSG00000237424	0.377284	0.656697	2.07481	0.0457476	1	-3.7933	29	1.77711	0.0755507	1	FOXD2-AS1	FOXD2 adjacent opposite strand RNA 1 [Source:HGNC Symbol;Acc:HGNC:44256]
ENSG00000259354	1.73929	-2.36887	2.0745	0.0457779	1	-3.88406	29	1.54648	0.121989	1	AC025580.2	novel transcript, antisense to SLC30A4
ENSG00000178826	1.32494	-2.12808	2.07407	0.0458197	1	-3.89129	29	1.59277	0.111213	1	TMEM139	transmembrane protein 139 [Source:HGNC Symbol;Acc:HGNC:22058]
ENSG00000213754	0.82139	-1.77358	2.07406	0.0458213	1	-3.81088	29	1.68831	0.0913523	1	KPNA4P1	KPNA4 pseudogene 1 [Source:HGNC Symbol;Acc:HGNC:54976]
ENSG00000171695	1.06691	-1.47708	2.07403	0.0458243	1	-3.81657	29	1.60392	0.108731	1	LKAAEAR1	LKAAEAR motif containing 1 [Source:HGNC Symbol;Acc:HGNC:33718]
ENSG00000130204	0.229	3.70533	2.07366	0.0458604	1	-4.18094	29	1.68122	0.0927206	1	TOMM40	translocase of outer mitochondrial membrane 40 [Source:HGNC Symbol;Acc:HGNC:18001]
ENSG00000135414	0.332893	4.4108	2.07235	0.0459895	1	-4.268	29	1.55522	0.119893	1	GDF11	growth differentiation factor 11 [Source:HGNC Symbol;Acc:HGNC:4216]
ENSG00000184517	0.306291	3.3802	2.07215	0.04601	1	-4.12833	29	1.60532	0.108423	1	ZFP1	ZFP1 zinc finger protein [Source:HGNC Symbol;Acc:HGNC:23328]
ENSG00000176209	0.329725	2.87734	2.07166	0.046058	1	-4.05884	29	1.61109	0.10716	1	SMIM19	small integral membrane protein 19 [Source:HGNC Symbol;Acc:HGNC:25166]
ENSG00000247271	0.303691	3.08032	2.07141	0.0460834	1	-4.09652	29	1.6192	0.105405	1	ZBED5-AS1	ZBED5 antisense RNA 1 [Source:HGNC Symbol;Acc:HGNC:48646]
ENSG00000170113	0.259157	4.59973	2.07134	0.0460897	1	-4.28612	29	1.59664	0.110347	1	NIPA1	NIPA magnesium transporter 1 [Source:HGNC Symbol;Acc:HGNC:17043]
ENSG00000076555	0.379429	4.34139	2.07124	0.0460998	1	-4.2767	29	1.53735	0.124209	1	ACACB	acetyl-CoA carboxylase beta [Source:HGNC Symbol;Acc:HGNC:85]
ENSG00000135314	-0.796117	-0.425382	-2.07033	0.0461896	1	-3.75437	29	-2.27918	0.0226562	1	KHDC1	KH domain containing 1 [Source:HGNC Symbol;Acc:HGNC:21366]
ENSG00000248449	0.947704	-1.69379	2.07016	0.0462068	1	-3.82439	29	1.63687	0.101658	1	PCDHGB8P	protocadherin gamma subfamily B, 8 pseudogene [Source:HGNC Symbol;Acc:HGNC:8715]
ENSG00000151474	-0.483075	4.90271	-2.06968	0.046255	1	-4.34807	29	-2.21334	0.0268745	1	FRMD4A	FERM domain containing 4A [Source:HGNC Symbol;Acc:HGNC:25491]
ENSG00000151611	0.340551	3.76043	2.0696	0.0462626	1	-4.18722	29	1.56556	0.117452	1	MMAA	metabolism of cobalamin associated A [Source:HGNC Symbol;Acc:HGNC:18871]
ENSG00000257702	0.338049	1.47667	2.0695	0.0462729	1	-3.89096	29	1.7064	0.0879342	1	LBX2-AS1	LBX2 antisense RNA 1 [Source:HGNC Symbol;Acc:HGNC:25136]
ENSG00000145833	0.183246	5.99792	2.06949	0.0462733	1	-4.44427	29	1.64253	0.100479	1	DDX46	DEAD-box helicase 46 [Source:HGNC Symbol;Acc:HGNC:18681]
ENSG00000187391	0.212169	2.56499	2.06931	0.046291	1	-4.00714	29	1.9196	0.0549082	1	MAGI2	membrane associated guanylate kinase, WW and PDZ domain containing 2 [Source:HGNC Symbol;Acc:HGNC:18957]
ENSG00000122126	0.319814	2.60428	2.06833	0.0463884	1	-4.03126	29	1.63116	0.102856	1	OCRL	OCRL inositol polyphosphate-5-phosphatase [Source:HGNC Symbol;Acc:HGNC:8108]
ENSG00000230583	0.969081	-1.55105	2.06776	0.0464457	1	-3.81505	29	1.61675	0.105933	1	GTF2IRD1P1	GTF2I repeat domain containing 1 pseudogene 1 [Source:HGNC Symbol;Acc:HGNC:44136]
ENSG00000138381	0.195382	5.0309	2.06773	0.0464483	1	-4.35041	29	1.65883	0.0971506	1	ASNSD1	asparagine synthetase domain containing 1 [Source:HGNC Symbol;Acc:HGNC:24910]
ENSG00000085377	0.208409	5.1333	2.06767	0.046455	1	-4.36346	29	1.62991	0.103121	1	PREP	prolyl endopeptidase [Source:HGNC Symbol;Acc:HGNC:9358]
ENSG00000182636	1.4162	-2.22021	2.06749	0.0464729	1	-3.9102	29	1.57717	0.114757	1	NDN	necdin, MAGE family member [Source:HGNC Symbol;Acc:HGNC:7675]
ENSG00000279809	-2.2714	-4.09959	-2.06746	0.0464758	1	-4.17319	29	-2.27759	0.022751	1	AC005538.2	novel transcript
ENSG00000072840	1.04354	-0.0170467	2.06682	0.0465393	1	-3.76775	29	1.52664	0.126852	1	EVC	EvC ciliary complex subunit 1 [Source:HGNC Symbol;Acc:HGNC:3497]
ENSG00000120860	0.175766	4.02761	2.06673	0.0465484	1	-4.22589	29	1.80909	0.0704364	1	WASHC3	WASH complex subunit 3 [Source:HGNC Symbol;Acc:HGNC:24256]
ENSG00000279807	-0.640304	-0.931025	-2.06647	0.0465745	1	-3.77286	29	-2.41903	0.0155619	1	AC011472.5	TEC
ENSG00000086015	0.314731	3.799	2.06635	0.0465865	1	-4.18423	29	1.57914	0.114304	1	MAST2	microtubule associated serine/threonine kinase 2 [Source:HGNC Symbol;Acc:HGNC:19035]
ENSG00000143819	0.304656	2.53216	2.06619	0.0466024	1	-4.01432	29	1.65768	0.0973827	1	EPHX1	epoxide hydrolase 1 [Source:HGNC Symbol;Acc:HGNC:3401]
ENSG00000135362	0.341129	4.9309	2.06585	0.0466367	1	-4.3321	29	1.53773	0.124114	1	PRR5L	proline rich 5 like [Source:HGNC Symbol;Acc:HGNC:25878]
ENSG00000236308	-0.676145	-0.590578	-2.0651	0.0467119	1	-3.76169	29	-2.34188	0.0191867	1	AL138921.2	novel transcript, antisense to CHUK
ENSG00000135930	0.166802	5.53724	2.06503	0.046719	1	-4.40853	29	1.69909	0.0893017	1	EIF4E2	eukaryotic translation initiation factor 4E family member 2 [Source:HGNC Symbol;Acc:HGNC:3293]
ENSG00000213402	0.217091	5.84807	2.06499	0.0467225	1	-4.43472	29	1.59367	0.111011	1	PTPRCAP	protein tyrosine phosphatase receptor type C associated protein [Source:HGNC Symbol;Acc:HGNC:9667]
ENSG00000197948	0.189741	5.0783	2.06452	0.0467699	1	-4.36319	29	1.66372	0.0961688	1	FCHSD1	FCH and double SH3 domains 1 [Source:HGNC Symbol;Acc:HGNC:25463]
ENSG00000260941	-0.700279	-0.422746	-2.06435	0.0467864	1	-3.76162	29	-2.31597	0.0205598	1	LINC00622	long intergenic non-protein coding RNA 622 [Source:HGNC Symbol;Acc:HGNC:44251]
ENSG00000179841	0.234438	3.7634	2.06407	0.0468153	1	-4.20488	29	1.65635	0.0976508	1	AKAP5	A-kinase anchoring protein 5 [Source:HGNC Symbol;Acc:HGNC:375]
ENSG00000163646	-1.86585	-2.96348	-2.06373	0.0468496	1	-4.02894	29	-2.26281	0.0236472	1	CLRN1	clarin 1 [Source:HGNC Symbol;Acc:HGNC:12605]
ENSG00000266289	0.493271	-0.414962	2.06359	0.046863	1	-3.76438	29	1.74361	0.0812263	1	AC012213.3	novel transcript
ENSG00000186767	0.191206	3.09777	2.06354	0.0468681	1	-4.10283	29	1.88626	0.0592599	1	SPIN4	spindlin family member 4 [Source:HGNC Symbol;Acc:HGNC:27040]
ENSG00000130684	0.289153	3.53443	2.06306	0.0469164	1	-4.16271	29	1.60442	0.108622	1	ZNF337	zinc finger protein 337 [Source:HGNC Symbol;Acc:HGNC:15809]
ENSG00000110848	0.237007	3.99542	2.06296	0.0469265	1	-4.22451	29	1.64225	0.100539	1	CD69	CD69 molecule [Source:HGNC Symbol;Acc:HGNC:1694]
ENSG00000186106	0.192157	3.65404	2.06294	0.0469281	1	-4.18494	29	1.78135	0.0748555	1	ANKRD46	ankyrin repeat domain 46 [Source:HGNC Symbol;Acc:HGNC:27229]
ENSG00000175893	0.194493	4.85978	2.06219	0.0470045	1	-4.345	29	1.66174	0.096565	1	ZDHHC21	zinc finger DHHC-type palmitoyltransferase 21 [Source:HGNC Symbol;Acc:HGNC:20750]
ENSG00000197857	0.27488	3.63981	2.06212	0.0470107	1	-4.18315	29	1.61075	0.107235	1	ZNF44	zinc finger protein 44 [Source:HGNC Symbol;Acc:HGNC:13110]
ENSG00000170946	0.217558	3.23845	2.06196	0.0470271	1	-4.12616	29	1.74899	0.0802934	1	DNAJC24	DnaJ heat shock protein family (Hsp40) member C24 [Source:HGNC Symbol;Acc:HGNC:26979]
ENSG00000213358	0.667639	-1.15749	2.06172	0.0470515	1	-3.79694	29	1.73538	0.0826742	1	AC092933.1	N-acetyltransferase 13 (GCN5-related) (NAT13) pseudogene
ENSG00000116991	-0.400268	5.14327	-2.06084	0.0471407	1	-4.35582	29	-2.21773	0.0265736	1	SIPA1L2	signal induced proliferation associated 1 like 2 [Source:HGNC Symbol;Acc:HGNC:23800]
ENSG00000256812	-0.87584	-0.82638	-2.06062	0.0471623	1	-3.77331	29	-2.28214	0.022481	1	CAPNS2	calpain small subunit 2 [Source:HGNC Symbol;Acc:HGNC:16371]
ENSG00000264176	-0.793263	-0.496334	-2.06041	0.0471842	1	-3.76727	29	-2.27703	0.0227847	1	MAGOH2P	mago homolog 2, pseudogene [Source:HGNC Symbol;Acc:HGNC:30148]
ENSG00000223505	-0.616513	-0.872895	-2.06034	0.0471912	1	-3.78205	29	-2.43815	0.0147627	1	RPL35AP5	ribosomal protein L35a pseudogene 5 [Source:HGNC Symbol;Acc:HGNC:35570]
ENSG00000126870	0.527581	3.49943	2.05978	0.0472473	1	-4.1491	29	1.514	0.130025	1	DYNC2I1	dynein 2 intermediate chain 1 [Source:HGNC Symbol;Acc:HGNC:21862]
ENSG00000133619	0.281844	2.73534	2.05893	0.047334	1	-4.06427	29	1.65822	0.0972736	1	KRBA1	KRAB-A domain containing 1 [Source:HGNC Symbol;Acc:HGNC:22228]
ENSG00000100068	0.462351	1.49772	2.05892	0.0473341	1	-3.9076	29	1.58392	0.113213	1	LRP5L	LDL receptor related protein 5 like [Source:HGNC Symbol;Acc:HGNC:25323]
ENSG00000233560	-0.707023	-1.12471	-2.05886	0.0473403	1	-3.79734	29	-2.39408	0.016662	1	KRT8P39	keratin 8 pseudogene 39 [Source:HGNC Symbol;Acc:HGNC:39873]
ENSG00000083814	0.183403	3.62306	2.05873	0.0473541	1	-4.18452	29	1.82237	0.0683987	1	ZNF671	zinc finger protein 671 [Source:HGNC Symbol;Acc:HGNC:26279]
ENSG00000136828	0.263784	3.6736	2.05843	0.0473839	1	-4.19335	29	1.61778	0.105711	1	RALGPS1	Ral GEF with PH domain and SH3 binding motif 1 [Source:HGNC Symbol;Acc:HGNC:16851]
ENSG00000174282	0.159542	6.95865	2.0579	0.047438	1	-4.55212	29	1.64436	0.100101	1	ZBTB4	zinc finger and BTB domain containing 4 [Source:HGNC Symbol;Acc:HGNC:23847]
ENSG00000122188	0.253295	4.82738	2.05787	0.047441	1	-4.34565	29	1.57807	0.114551	1	LAX1	lymphocyte transmembrane adaptor 1 [Source:HGNC Symbol;Acc:HGNC:26005]
ENSG00000228484	0.947875	-1.17242	2.0574	0.0474894	1	-3.80378	29	1.59075	0.111666	1	AL137025.1	novel transcript
ENSG00000184939	0.438502	4.68324	2.05715	0.0475149	1	-4.34044	29	1.50797	0.131563	1	ZFP90	ZFP90 zinc finger protein [Source:HGNC Symbol;Acc:HGNC:23329]
ENSG00000131188	0.3063	1.70836	2.0571	0.0475197	1	-3.93083	29	1.72586	0.0843718	1	PRR7	proline rich 7, synaptic [Source:HGNC Symbol;Acc:HGNC:28130]
ENSG00000170298	1.00109	0.78833	2.05666	0.0475639	1	-3.8168	29	1.50875	0.131363	1	LGALS9B	galectin 9B [Source:HGNC Symbol;Acc:HGNC:24842]
ENSG00000184205	0.320608	3.60057	2.05655	0.0475755	1	-4.18203	29	1.57049	0.116301	1	TSPYL2	TSPY like 2 [Source:HGNC Symbol;Acc:HGNC:24358]
ENSG00000143167	0.346624	2.84837	2.0563	0.0476007	1	-4.09385	29	1.57948	0.114226	1	GPA33	glycoprotein A33 [Source:HGNC Symbol;Acc:HGNC:4445]
ENSG00000270330	-1.08645	-1.81378	-2.0563	0.0476013	1	-3.87067	29	-2.30475	0.0211803	1	AL009183.1	small EDRK-rich factor 2 (SERF2) pseudogene
ENSG00000137857	0.62206	1.17285	2.05538	0.0476947	1	-3.88382	29	1.53796	0.124058	1	DUOX1	dual oxidase 1 [Source:HGNC Symbol;Acc:HGNC:3062]
ENSG00000277734	0.217545	7.63857	2.05514	0.0477196	1	-4.61319	29	1.54763	0.121711	1	TRAC	T cell receptor alpha constant [Source:HGNC Symbol;Acc:HGNC:12029]
ENSG00000166685	0.222599	4.7973	2.05495	0.0477387	1	-4.34317	29	1.61125	0.107126	1	COG1	component of oligomeric golgi complex 1 [Source:HGNC Symbol;Acc:HGNC:6545]
ENSG00000143179	0.330329	3.04282	2.05482	0.0477521	1	-4.11606	29	1.58275	0.113479	1	UCK2	uridine-cytidine kinase 2 [Source:HGNC Symbol;Acc:HGNC:12562]
ENSG00000279381	1.59821	-3.21048	2.05477	0.0477569	1	-4.03542	29	1.5835	0.113309	1	CR392039.2	ankyrin repeat domain 20 family, member A2 (ANKRD20A2) pseudogene
ENSG00000137310	0.529852	2.36891	2.05471	0.0477637	1	-4.02613	29	1.52606	0.126994	1	TCF19	transcription factor 19 [Source:HGNC Symbol;Acc:HGNC:11629]
ENSG00000158006	0.233888	4.29896	2.05466	0.0477681	1	-4.28363	29	1.61835	0.105587	1	PAFAH2	platelet activating factor acetylhydrolase 2 [Source:HGNC Symbol;Acc:HGNC:8579]
ENSG00000198843	0.138925	6.15593	2.05385	0.0478513	1	-4.49244	29	1.75027	0.0800719	1	SELENOT	selenoprotein T [Source:HGNC Symbol;Acc:HGNC:18136]
ENSG00000123178	-0.328309	2.3237	-2.05312	0.0479256	1	-4.01927	29	-2.32664	0.0199847	1	SPRYD7	SPRY domain containing 7 [Source:HGNC Symbol;Acc:HGNC:14297]
ENSG00000284024	0.172624	4.34637	2.0529	0.0479485	1	-4.29092	29	1.76455	0.0776391	1	AC069544.1	zinc finger and SCAN domain containing 29 [Source:NCBI gene (formerly Entrezgene);Acc:100421372]
ENSG00000197471	0.209414	8.47002	2.05285	0.0479532	1	-4.67245	29	1.54196	0.123083	1	SPN	sialophorin [Source:HGNC Symbol;Acc:HGNC:11249]
ENSG00000135116	-0.612746	1.508	-2.05281	0.0479573	1	-3.92159	29	-2.23027	0.0257298	1	HRK	harakiri, BCL2 interacting protein [Source:HGNC Symbol;Acc:HGNC:5185]
ENSG00000214736	0.177779	5.39169	2.05197	0.0480439	1	-4.42538	29	1.65701	0.0975166	1	TOMM6	translocase of outer mitochondrial membrane 6 [Source:HGNC Symbol;Acc:HGNC:34528]
ENSG00000122194	-0.488381	1.37498	-2.05149	0.0480934	1	-3.89404	29	-2.2772	0.0227741	1	PLG	plasminogen [Source:HGNC Symbol;Acc:HGNC:9071]
ENSG00000106018	0.847927	-0.552741	2.05144	0.048098	1	-3.78077	29	1.56591	0.117369	1	VIPR2	vasoactive intestinal peptide receptor 2 [Source:HGNC Symbol;Acc:HGNC:12695]
ENSG00000131969	-0.46304	3.31505	-2.05096	0.0481473	1	-4.13365	29	-2.22276	0.026232	1	ABHD12B	abhydrolase domain containing 12B [Source:HGNC Symbol;Acc:HGNC:19837]
ENSG00000232388	0.183917	4.08618	2.05084	0.0481605	1	-4.26686	29	1.74136	0.0816213	1	SMIM26	small integral membrane protein 26 [Source:HGNC Symbol;Acc:HGNC:43430]
ENSG00000163781	0.167946	6.08114	2.05063	0.0481816	1	-4.49028	29	1.64916	0.0991139	1	TOPBP1	DNA topoisomerase II binding protein 1 [Source:HGNC Symbol;Acc:HGNC:17008]
ENSG00000197019	0.280935	1.47173	2.0503	0.0482153	1	-3.904	29	1.84139	0.0655645	1	SERTAD1	SERTA domain containing 1 [Source:HGNC Symbol;Acc:HGNC:17932]
ENSG00000235677	0.406828	1.07405	2.05023	0.0482233	1	-3.87492	29	1.64472	0.100028	1	NPM1P26	nucleophosmin 1 pseudogene 26 [Source:HGNC Symbol;Acc:HGNC:45205]
ENSG00000267892	-0.512576	-0.180168	-2.05018	0.0482285	1	-3.78476	29	-2.39683	0.0165374	1	AC022144.1	novel transcript, antisense to CAPN12
ENSG00000225505	0.426409	-0.00984548	2.0501	0.0482363	1	-3.78728	29	1.80533	0.0710237	1	AC104332.1	novel pseudogene
ENSG00000196503	0.709578	-1.03724	2.04833	0.0484195	1	-3.79763	29	1.64977	0.0989896	1	ARL9	ADP ribosylation factor like GTPase 9 [Source:HGNC Symbol;Acc:HGNC:23592]
ENSG00000088682	0.280093	3.52216	2.04763	0.0484915	1	-4.18933	29	1.59693	0.110282	1	COQ9	coenzyme Q9 [Source:HGNC Symbol;Acc:HGNC:25302]
ENSG00000076928	0.118727	7.77181	2.04751	0.0485038	1	-4.6347	29	1.74961	0.0801851	1	ARHGEF1	Rho guanine nucleotide exchange factor 1 [Source:HGNC Symbol;Acc:HGNC:681]
ENSG00000198964	0.184753	5.36374	2.0474	0.0485154	1	-4.42278	29	1.6409	0.100819	1	SGMS1	sphingomyelin synthase 1 [Source:HGNC Symbol;Acc:HGNC:29799]
ENSG00000105509	1.04032	-1.51001	2.04725	0.0485314	1	-3.84662	29	1.58188	0.113678	1	HAS1	hyaluronan synthase 1 [Source:HGNC Symbol;Acc:HGNC:4818]
ENSG00000134186	0.138247	6.53712	2.04648	0.0486106	1	-4.53557	29	1.72164	0.0851344	1	PRPF38B	pre-mRNA processing factor 38B [Source:HGNC Symbol;Acc:HGNC:25512]
ENSG00000213790	0.632023	-1.07017	2.04555	0.0487077	1	-3.8038	29	1.71216	0.0868673	1	OLA1P1	OLA1 pseudogene 1 [Source:HGNC Symbol;Acc:HGNC:45274]
ENSG00000134602	0.125774	6.11296	2.04535	0.0487288	1	-4.49657	29	1.82988	0.0672684	1	STK26	serine/threonine kinase 26 [Source:HGNC Symbol;Acc:HGNC:18174]
ENSG00000136104	0.182782	5.99342	2.04416	0.0488527	1	-4.49415	29	1.6134	0.106657	1	RNASEH2B	ribonuclease H2 subunit B [Source:HGNC Symbol;Acc:HGNC:25671]
ENSG00000224791	1.07278	-1.6187	2.04397	0.0488715	1	-3.83824	29	1.56279	0.118102	1	KRT18P39	keratin 18 pseudogene 39 [Source:HGNC Symbol;Acc:HGNC:33408]
ENSG00000182108	0.203475	4.04866	2.04396	0.0488733	1	-4.26569	29	1.68261	0.0924506	1	DEXI	Dexi homolog [Source:HGNC Symbol;Acc:HGNC:13267]
ENSG00000167578	0.191402	4.50435	2.04366	0.048904	1	-4.32413	29	1.67693	0.0935559	1	RAB4B	RAB4B, member RAS oncogene family [Source:HGNC Symbol;Acc:HGNC:9782]
ENSG00000165688	0.190211	4.32518	2.04358	0.048913	1	-4.30972	29	1.68938	0.0911465	1	PMPCA	peptidase, mitochondrial processing subunit alpha [Source:HGNC Symbol;Acc:HGNC:18667]
ENSG00000135094	0.996106	-2.18771	2.0434	0.0489314	1	-3.87378	29	1.60779	0.107881	1	SDS	serine dehydratase [Source:HGNC Symbol;Acc:HGNC:10691]
ENSG00000174353	0.160745	4.82521	2.04303	0.0489696	1	-4.37151	29	1.74759	0.0805343	1	STAG3L3	stromal antigen 3-like 3 (pseudogene) [Source:HGNC Symbol;Acc:HGNC:33845]
ENSG00000186222	0.226627	2.64785	2.04279	0.048995	1	-4.07977	29	1.77509	0.0758837	1	BLOC1S4	biogenesis of lysosomal organelles complex 1 subunit 4 [Source:HGNC Symbol;Acc:HGNC:24206]
ENSG00000226084	2.02578	-3.40156	2.04278	0.0489963	1	-4.06456	29	1.53287	0.125308	1	AC113935.1	ribosomal protein L17 (RPL17) pseudogene
ENSG00000275763	-1.09131	-1.98221	-2.0418	0.0490992	1	-3.90557	29	-2.30119	0.0213807	1	ZNF516-DT	ZNF516 divergent transcript [Source:HGNC Symbol;Acc:HGNC:51248]
ENSG00000213003	0.419726	0.725666	2.04158	0.0491216	1	-3.84527	29	1.67138	0.0946472	1	BTF3P12	basic transcription factor 3 pseudogene 12 [Source:HGNC Symbol;Acc:HGNC:1127]
ENSG00000146350	-0.292045	3.50817	-2.04108	0.049174	1	-4.19865	29	-2.28079	0.0225606	1	TBC1D32	TBC1 domain family member 32 [Source:HGNC Symbol;Acc:HGNC:21485]
ENSG00000147854	0.169968	5.77239	2.04072	0.0492122	1	-4.47901	29	1.64653	0.0996556	1	UHRF2	ubiquitin like with PHD and ring finger domains 2 [Source:HGNC Symbol;Acc:HGNC:12557]
ENSG00000142684	0.484271	1.2047	2.04031	0.049255	1	-3.89213	29	1.57656	0.114897	1	ZNF593	zinc finger protein 593 [Source:HGNC Symbol;Acc:HGNC:30943]
ENSG00000282034	0.240828	5.12163	2.04008	0.0492787	1	-4.40227	29	1.56427	0.117754	1	AC106886.5	novel transcript
ENSG00000223450	0.734424	-0.781541	2.03946	0.0493441	1	-3.80055	29	1.60369	0.108783	1	AL590632.1	ribosomal protein S24 (RPS24) pseudogene
ENSG00000271781	-0.747132	-2.12969	-2.0391	0.0493827	1	-3.89539	29	-2.4749	0.0133274	1	AC026740.1	novel transcript, antisense to TPPP
ENSG00000168566	0.181405	4.55333	2.03902	0.0493904	1	-4.34413	29	1.69213	0.0906215	1	SNRNP48	small nuclear ribonucleoprotein U11/U12 subunit 48 [Source:HGNC Symbol;Acc:HGNC:21368]
ENSG00000279333	1.28484	-2.04498	2.03838	0.0494577	1	-3.90904	29	1.55454	0.120057	1	AC096636.1	novel transcript
ENSG00000136169	0.160988	5.22916	2.03819	0.0494776	1	-4.42718	29	1.7041	0.0883621	1	SETDB2	SET domain bifurcated histone lysine methyltransferase 2 [Source:HGNC Symbol;Acc:HGNC:20263]
ENSG00000259096	0.329444	1.03967	2.03801	0.049497	1	-3.89297	29	1.74605	0.0808021	1	SHLD2P2	shieldin complex subunit 2 pseudogene 2 [Source:HGNC Symbol;Acc:HGNC:31427]
ENSG00000125434	0.291918	2.44673	2.03784	0.0495153	1	-4.05607	29	1.64683	0.0995927	1	SLC25A35	solute carrier family 25 member 35 [Source:HGNC Symbol;Acc:HGNC:31921]
ENSG00000182372	0.246748	4.23957	2.03767	0.0495327	1	-4.30631	29	1.58623	0.112687	1	CLN8	CLN8 transmembrane ER and ERGIC protein [Source:HGNC Symbol;Acc:HGNC:2079]
ENSG00000204104	0.245928	2.90744	2.03731	0.0495708	1	-4.11958	29	1.68494	0.0920006	1	TRAF3IP1	TRAF3 interacting protein 1 [Source:HGNC Symbol;Acc:HGNC:17861]
ENSG00000126091	0.251468	3.8247	2.03665	0.0496406	1	-4.25044	29	1.60131	0.109309	1	ST3GAL3	ST3 beta-galactoside alpha-2,3-sialyltransferase 3 [Source:HGNC Symbol;Acc:HGNC:10866]
ENSG00000075945	0.165753	4.58393	2.03648	0.0496583	1	-4.35888	29	1.73759	0.0822837	1	KIFAP3	kinesin associated protein 3 [Source:HGNC Symbol;Acc:HGNC:17060]
ENSG00000231340	-0.858055	-0.604846	-2.03633	0.0496749	1	-3.80678	29	-2.2646	0.0235371	1	ACTG1P10	actin gamma 1 pseudogene 10 [Source:HGNC Symbol;Acc:HGNC:155]
ENSG00000162607	0.133106	5.70035	2.03529	0.0497846	1	-4.47975	29	1.79925	0.0719796	1	USP1	ubiquitin specific peptidase 1 [Source:HGNC Symbol;Acc:HGNC:12607]
ENSG00000268970	0.660772	-1.5735	2.03455	0.0498632	1	-3.85214	29	1.76199	0.0780713	1	AC022150.2	novel transcript, sense intronic to ZNF83
ENSG00000270799	0.712309	-1.71728	2.03418	0.0499028	1	-3.86229	29	1.72837	0.0839218	1	AC013467.1	Y box binding protein 1 (YBX1) pseudogene
ENSG00000198464	0.21277	4.66652	2.03364	0.0499594	1	-4.36962	29	1.60683	0.108091	1	ZNF480	zinc finger protein 480 [Source:HGNC Symbol;Acc:HGNC:23305]
ENSG00000118922	0.217796	7.63419	2.03352	0.0499723	1	-4.65634	29	1.52529	0.127188	1	KLF12	Kruppel like factor 12 [Source:HGNC Symbol;Acc:HGNC:6346]
ENSG00000211815	-0.66928	-0.72202	-2.03339	0.0499863	1	-3.80819	29	-2.33068	0.0197703	1	TRAV36DV7	T cell receptor alpha variable 36/delta variable 7 [Source:HGNC Symbol;Acc:HGNC:12135]

### Sheet: SupplTable 4 T105 - GO
ONTOLOGY	ID	Description	GeneRatio	BgRatio	pvalue	p.adjust	qvalue	geneID	Count
CC	GO:0044391	ribosomal subunit	23/756	184/14400	9.78689e-05	0.043789	0.0437455	RPL26L1/RPL31/MRPL28/MRPS31/RPL24/RPS15A/RPL3L/RPS8/MRPL9/RPS27A/RPS3A/MALSU1/MRPL55/RPS14/MRPL58/MRPL1/RPS7/RPS17/RPS27L/RPL39/RPS18/MRPS6/MRPS21	23
CC	GO:0005840	ribosome	25/756	223/14400	0.000283807	0.043789	0.0437455	RPL26L1/RPL31/MRPL28/MRPS31/RPL24/RPS15A/RPL3L/RPS8/MRPL9/RPS27A/RPS3A/MALSU1/MRPL55/RPS14/MRPL58/MRPL1/RPS7/CHCHD1/RPS17/RPS27L/RPL39/ABCF1/RPS18/MRPS6/MRPS21	25
CC	GO:0098644	complex of collagen trimers	5/756	13/14400	0.000355784	0.043789	0.0437455	COL7A1/COL5A1/COL1A2/COL4A3/COL11A2	5
CC	GO:0015935	small ribosomal subunit	12/756	73/14400	0.00038512	0.043789	0.0437455	MRPS31/RPS15A/RPS8/RPS27A/RPS3A/RPS14/RPS7/RPS17/RPS27L/RPS18/MRPS6/MRPS21	12
CC	GO:0022626	cytosolic ribosome	15/756	106/14400	0.000413103	0.043789	0.0437455	RPL26L1/RPL31/RPL24/RPS15A/RPL3L/RPS8/RPS27A/RPS3A/RPS14/MRPL1/RPS7/RPS17/RPS27L/RPL39/RPS18	15
CC	GO:0022627	cytosolic small ribosomal subunit	9/756	46/14400	0.000551867	0.0487482	0.0486998	RPS15A/RPS8/RPS27A/RPS3A/RPS14/RPS7/RPS17/RPS27L/RPS18	9

### Sheet: SupplTable 5 T0 - GSEA
ID	Description	setSize	enrichmentScore	NES	pvalue	p.adjust	qvalues	rank	leading_edge	core_enrichment
REACTOME_INNATE_IMMUNE_SYSTEM	REACTOME_INNATE_IMMUNE_SYSTEM	972	-0.294827	-1.51207	3.35e-07	5.4e-05	4.84e-05	3573	tags=20%, list=16%, signal=17%	IL1B/NLRP1/TOM1/IGKV1-12/TCIRG1/ICAM3/ALPK1/ASAH1/NBEAL2/CR1/SERPINA1/FGL2/LGALS3/MS4A3/CPNE3/S100A12/CD55/IGF2R/GSN/AIM2/PTAFR/SDCBP/RPS6KA5/FTL/NCF2/P2RX1/FUCA1/CD300LB/MEFV/NLRC4/CTSH/TYROBP/NFASC/FOLR3/TLR6/ADAM8/SYK/UBA52/CYSTM1/IGKV1-33/CST3/CAT/HSPA6/FPR2/SLPI/TNFRSF1B/CD14/GLA/SRC/ATP6V0B/SIGLEC9/C5AR1/S100A9/LCN2/RAB3D/CPPED1/MAPK12/CLEC4C/ATP8B4/ALOX5/CDC34/C5AR2/HCK/NCF4/MNDA/GAB2/CD300A/NFAM1/ARG1/RASGRP4/PYGL/S100A8/NOD2/PRDX6/TLR8/CEACAM3/CD33/TLR4/FCGR2A/PLAUR/C4BPA/CXCL1/CTSK/LY96/CD93/CD209/LRRC7/IRAK3/FPR1/RAB24/PPBP/FOS/AOC1/PELI1/MUC20/C1QA/IGLV2-11/GCA/LYZ/RAB31/GAA/TREM1/HMOX1/BPI/CLEC7A/PI3/CLEC5A/CTSG/LILRB3/CXCR2/ADGRG3/C2/PSMF1/HPSE/CXCR1/FCGR3B/CTSB/GGH/FCGR1A/ORM2/MGAM/LRG1/ADGRE3/PSMA8/GPR84/IGLV3-21/FGB/CFP/IGKV2-30/ITGAX/RNASET2/LILRB2/BCL2L1/ORM1/IGKV2D-30/PTX3/MAP2K3/TNFAIP6/ABCA13/CLEC4E/FGG/CHI3L1/HBB/A1BG/CDA/MME/PROS1/MMP25/OLR1/IGKV3-15/IGLV3-27/UBB/IGHV3-7/CLEC12A/CEACAM6/IGKV1D-33/MPO/CHGA/SLC11A1/CCL22/MMP9/PGLYRP1/MUC16/CEACAM8/C1QC/SEMG1/S100A1/CFD/CRISP3/ELANE/MMP8/KRT1/MUC6/RNASE2/C1QB/SERPINB10/IGHV3-11/LTF/OLFM4/DEFA4/MUC1/CAMP/IGKV1D-16/DEFA1/CHIT1/RNASE3/FCGR3A/PRTN3/DEFA3/IGKV1D-12/S100P/IGKV2-28
NABA_MATRISOME_ASSOCIATED	NABA_MATRISOME_ASSOCIATED	439	-0.33671	-1.62945	3.63e-06	0.00029205	0.00026159	3521	tags=29%, list=16%, signal=25%	LEFTY1/PCSK6/MEGF9/CRLF1/SULF2/SERPINA1/SEMA6B/PLOD1/LGALS3/S100A12/HGF/P4HA1/KY/PLXNC1/ADAMTS4/CTSH/ADAM8/CXCL8/FAM20A/CLEC1A/IL7/ADAMTSL4/CST3/S100Z/ADAM15/SLPI/S100A9/CLEC4C/PLG/GDF15/ADAMTSL2/CLEC2B/XCL1/S100A8/LOXL1/BMP2/CX3CL1/AMH/LOXL3/CXCL1/CTSK/CD209/F12/LGALS9C/IFNK/MMP23B/PPBP/MUC20/C1QA/PAPPA/CLEC1B/ANXA3/CLEC7A/PI3/CLEC5A/CTSG/ADAM12/ADAMTS1/PF4V1/NRG1/HPSE/CCL2/CTSB/REG4/HTRA1/SERPINI2/C1QTNF7/CXCL9/HYAL3/P3H3/GPC5/CLEC4F/SERPINC1/CXCL6/CLEC4E/CLEC18B/FSTL3/CLEC9A/PLXNA2/MMP25/INSL3/INHBB/BMP1/MMP19/F13B/WFIKKN1/P3H2/A2ML1/CLEC12A/CCL22/TGM2/MMP14/PLXNA4/MMP9/CD109/SEMA5A/LOX/MUC16/WNT5B/CRHBP/C1QC/S100A1/ELANE/MMP8/CXCL12/VEGFC/GREM1/ADAMTS3/CLEC2L/MUC6/C1QB/CXCL5/SERPINB10/FLG/EPGN/SERPINE3/MUC1/TGM3/EREG/INHBA/CLEC12B/HRG/CCL3L3/CLEC18C/ADAMTS2/S100P
NABA_MATRISOME	NABA_MATRISOME	611	-0.306275	-1.52106	6.46e-06	0.00034672	0.00031056	3521	tags=28%, list=16%, signal=24%	LEFTY1/NID1/PCSK6/MEGF9/FBN2/CRLF1/SULF2/COL27A1/KCP/SERPINA1/SEMA6B/FGL2/PLOD1/LGALS3/S100A12/HGF/P4HA1/KY/CCN3/SMOC1/PLXNC1/ADAMTS4/ECM1/CTSH/LAMB3/ADAM8/CXCL8/FAM20A/CLEC1A/IL7/ADAMTSL4/CST3/NTNG2/S100Z/ADAM15/SLPI/IGFBP7/COCH/COL5A3/S100A9/CLEC4C/PLG/GDF15/SRGN/TNXB/THBS2/ADAMTSL2/CLEC2B/XCL1/S100A8/LOXL1/BMP2/CX3CL1/AMH/LOXL3/CXCL1/CTSK/CD209/F12/LGALS9C/IFNK/MMP23B/LAMB2/PPBP/MUC20/C1QA/LTBP1/PAPPA/CLEC1B/VWF/TECTA/ANXA3/EMILIN1/CLEC7A/PI3/CLEC5A/CTSG/ADAM12/ADAMTS1/PF4V1/NRG1/HPSE/CCL2/CTSB/REG4/HTRA1/SERPINI2/LRG1/CHAD/FGB/C1QTNF7/CXCL9/HYAL3/COL7A1/TNR/DCN/P3H3/VWA7/GPC5/TSPEAR/CLEC4F/SERPINC1/TNFAIP6/CXCL6/CLEC4E/FGG/IGFBP2/CLEC18B/FSTL3/COL5A1/CLEC9A/PLXNA2/MMP25/INSL3/INHBB/BMP1/MMP19/F13B/LAMA3/WFIKKN1/P3H2/A2ML1/CLEC12A/PRELP/CCL22/TGM2/MMP14/VWDE/CILP/PLXNA4/MMP9/CD109/SLIT1/SEMA5A/LOX/MUC16/WNT5B/CRHBP/C1QC/S100A1/ELANE/MMP8/CXCL12/VEGFC/GREM1/ADAMTS3/CLEC2L/MUC6/C1QB/CXCL5/SERPINB10/FLG/EPGN/SERPINE3/MUC1/VWA5B2/LGI2/TGM3/EREG/INHBA/CLEC12B/GLDN/IGSF10/COL26A1/HRG/CCL3L3/SPP1/CLEC18C/ADAMTS2/S100P
BIOCARTA_IL17_PATHWAY	BIOCARTA_IL17_PATHWAY	12	0.76865	1.85595	0.00114003	0.045886	0.0411009	2243	tags=67%, list=10%, signal=60%	KITLG/IL6/CD3D/CD3G/CD3E/CD8A/CD2/CD247
KEGG_COMPLEMENT_AND_COAGULATION_CASCADES	KEGG_COMPLEMENT_AND_COAGULATION_CASCADES	49	-0.509205	-1.8024	0.00251744	0.0725103	0.0649488	4022	tags=49%, list=18%, signal=40%	SERPINF2/F5/CFH/CR1/SERPINA1/CD55/C5AR1/PLG/PLAUR/C4BPA/F12/C1QA/VWF/C2/FGB/THBD/SERPINC1/FGG/PROS1/F13B/PROC/C1QC/CFD/C1QB
REACTOME_PEPTIDE_LIGAND_BINDING_RECEPTORS	REACTOME_PEPTIDE_LIGAND_BINDING_RECEPTORS	97	-0.417294	-1.68616	0.00270225	0.0725103	0.0649488	2854	tags=33%, list=13%, signal=29%	CXCL8/FPR2/XCR1/C5AR1/C5AR2/XK/XCL1/CX3CL1/CXCL1/FPR1/OPRL1/PPBP/GHRL/CXCR2/NTSR1/CXCR1/CCL2/CXCL16/RXFP2/CXCL9/KEL/F2RL1/CXCL6/ACKR1/INSL3/CCL22/FPR3/KISS1R/CXCL12/CXCL5/AGTR1/CCL3L3
KEGG_T_CELL_RECEPTOR_SIGNALING_PATHWAY	KEGG_T_CELL_RECEPTOR_SIGNALING_PATHWAY	100	0.421117	1.60024	0.00377265	0.0867709	0.0777222	6241	tags=37%, list=28%, signal=27%	MAPK11/IFNG/CD3D/CD40LG/CD3G/CD3E/CD28/HRAS/ICOS/CD8A/LCK/PPP3CC/CD247/ITK/JUN/RASGRP1/CD8B/LAT/MALT1/NCK1/NFATC2/PIK3CA/CDK4/PRKCQ/NFKB1/NCK2/PLCG1/AKT3/PAK4/NFATC1/MAP3K14/CTLA4/ZAP70/VAV2/CBLB/PPP3CB/GRAP2
BIOCARTA_TOB1_PATHWAY	BIOCARTA_TOB1_PATHWAY	17	0.69039	1.83464	0.0043956	0.0884614	0.0792364	3660	tags=59%, list=16%, signal=49%	TGFB3/IFNG/CD3D/CD3G/CD3E/CD28/CD247/TGFBR3/SMAD3/IL2RA
